# A multinational pharmacoepidemiology atlas of prescription medication associations with all-cause mortality across six population cohorts

**DOI:** 10.64898/2026.11.12.26367024

**Authors:** Kevin Perez, Jonathan K. L. Mak, Kathryn C. B. Tan, Andrea Ganna, Alessandro Ceschi, Juulia Jylhävä, Ching-Lung Cheung, Andrea Alimonti

## Abstract

Observational studies sometimes report that individual medications are associated with lower mortality, but such signals are rarely compared across drugs and health systems. We screened prescription medications for associations with all-cause mortality using time-dependent Cox models in six cohorts from the UK, US, Finland, Hong Kong and Japan (8.93 million individuals aged 40 years or older; 1.49 billion prescriptions). Most medications were associated with higher mortality, reflecting confounding by indication. A few medications showed inverse associations with mortality, notably the varicella-zoster virus (VZV) vaccine, the antimalarials atovaquone-proguanil (Malarone) and mefloquine, and the hormone replacement therapy estradiol. These associations were only modestly attenuated by adjustment for comorbidity, lifestyle and socio-economic factors, and persisted within strata defined by pre-existing disease. While adjustment for self-reported health abolished the Malarone association, probably reflecting a healthy traveler profile, the VZV association was maintained. In FinnGen, deaths from external causes, which vaccination cannot prevent, were lower among VZV vaccine users, but much less so than all-cause mortality. In a target trial emulation in All of Us, the VZV association was maintained against matched unvaccinated individuals (HR 0.61, 95% CI 0.53-0.70) and pneumococcal vaccine recipients (HR 0.64, 0.55-0.74), but was attenuated against recipients of tetanus-diphtheria vaccines, a group that also has low mortality (HR 0.85, 0.70-1.03). Healthy-user selection contributes to these signals but does not appear to fully explain the VZV vaccine association, which warrants confirmation in randomized trials. This multinational atlas provides a resource for prioritizing drug-repurposing candidates in ageing research.

## Supplementary material for "A multinational pharmacoepidemiology atlas of prescription medication associations with all-cause mortality across six population cohorts": meta_analysis

Drug	Group	k	cohorts	HR	conf.low	conf.high	p.value	p.adj	n_tests	I2	tau	Q	p.Q
vzv vaccine	CVD, Model 1	2	AOU;FINNGEN	0.435086647855805	0.32253531740112	0.58691368333775	5.06170487020633e-08	1.50332634645128e-05	297	0.857527937756773	0.200099053310137	7.01891995002368	0.0080652865430448
atovaquone / proguanil	CVD, Model 1	3	AOU;FINNGEN;UKBB	0.606542262673791	0.52458518500123	0.70130367179275	1.47354122362096e-11	4.37641743415424e-09	297	0.282177099439062	0.0726412844938287	2.14537006238233	0.342088764186233
dtp vaccine	CVD, Model 1	2	AOU;UKBB	0.685373147651805	0.604819611104207	0.776655291756421	3.17865280664258e-09	9.44059883572846e-07	297	0.733679289409976	0.0779176412719577	3.7548713270723	0.0526538482190494
estradiol	CVD, Model 1	3	AOU;FINNGEN;UKBB	0.735720848817886	0.603311506439469	0.897190193801845	0.00243259336818857	0.722480230352005	297	0.873019132969158	0.158988253804387	14.9630099515009	0.000563408860532759
hepatitis a vaccine	CVD, Model 1	2	AOU;UKBB	0.741479967720191	0.522063342315973	1.05311462799006	0.0947478844341108	1	297	0.763849579494521	0.226340577229104	4.2345891142582	0.0396082096679018
fluorouracil	CVD, Model 1	2	AOU;UKBB	0.769173924202992	0.6530141092305	0.905996543276828	0.00167916351908626	0.49871156516862	297	0	0	0.38774067491271	0.533489395988534
tibolone	CVD, Model 1	2	FINNGEN;UKBB	0.779402491134018	0.434011196630647	1.39966030347111	0.404082789035557	1	297	0.951020826202493	0.411967034288493	20.4168409237416	6.22793166214009e-06
hepatitis b vaccine	CVD, Model 1	2	AOU;UKBB	0.787523609963309	0.579831286900738	1.06961016119817	0.126225593683535	1	297	0.672545575788258	0.181209964658975	3.05386009795784	0.0805454954533996
nedocromil	CVD, Model 1	2	FINNGEN;UKBB	0.843355663090284	0.741945652221874	0.958626514403723	0.00915014494188185	1	297	0.412479379523359	0.0684498198482072	1.70206791923103	0.192017760292665
imiquimod	CVD, Model 1	2	AOU;FINNGEN	0.846367380917426	0.781947884820958	0.916093971716597	3.63317265422082e-05	0.0107905227830358	297	0	0	0.567020020047452	0.45144551687528
meloxicam	CVD, Model 1	3	AOU;FINNGEN;UKBB	0.848470362058442	0.636442070171982	1.13113508523572	0.262691884627138	1	297	0.959128821720844	0.247143670013415	27.339960248669	1.15665293519378e-06
ketotifen	CVD, Model 1	3	AOU;CDARS;FINNGEN	0.850547374135044	0.758889556969896	0.95327551816175	0.00539446095044718	1	297	0	0	0.917140545471073	0.632186854463897
medroxyprogesterone	CVD, Model 1	2	AOU;FINNGEN	0.856949444611044	0.804570763630194	0.912738050915199	1.60737672358524e-06	0.000477390886904818	297	0	0	0.33812669785549	0.560912528358656
tretinoin	CVD, Model 1	2	AOU;FINNGEN	0.862462176087186	0.711678552841637	1.04519238666247	0.131262662970615	1	297	0	0	0.0502874591196189	0.82256382638933
norethisterone	CVD, Model 1	3	CDARS;FINNGEN;UKBB	0.863216224801099	0.600027736638104	1.24184634352875	0.427961110647562	1	297	0.918704850199267	0.300751056314962	18.2558161202732	0.000108592516667442
alfuzosin	CVD, Model 1	2	FINNGEN;UKBB	0.865777158217508	0.742812285385391	1.00909759092405	0.0651702800347225	1	297	0.720149615170457	0.0967064763505779	3.57333794845092	0.0587141769168135
ezetimibe	CVD, Model 1	3	AOU;FINNGEN;UKBB	0.883678704189246	0.655096864812727	1.19201921758673	0.418072476984121	1	297	0.964034242832859	0.25650505569727	72.2704205602641	2.02617789455262e-16
lymecycline	CVD, Model 1	2	FINNGEN;UKBB	0.889644207964571	0.842656356726597	0.939252176105881	2.40368497171355e-05	0.00713894436598924	297	0	0	0.208128074937978	0.648238572563877
sildenafil	CVD, Model 1	4	AOU;CDARS;FINNGEN;UKBB	0.91119831882534	0.688165555330738	1.20651545227527	0.516173108371303	1	297	0.957185066246642	0.279184597061466	59.2837565191927	8.3608897800616e-13
amorolfine	CVD, Model 1	2	FINNGEN;UKBB	0.920720710719566	0.826135204442916	1.02613545892841	0.135312885169343	1	297	0.692677928419374	0.066849599958508	3.25391533011859	0.0712530644328009
olopatadine	CVD, Model 1	3	AOU;CDARS;FINNGEN	0.921753976586621	0.757123203207127	1.12218247935642	0.416998934750994	1	297	0.843337946558794	0.152054950695898	14.3588704689429	0.000762098127385992
naproxen	CVD, Model 1	3	AOU;FINNGEN;UKBB	0.926604881780667	0.861358222201413	0.996793882974041	0.0407403427438864	1	297	0.811884253415852	0.0555152088374727	11.1014461870083	0.00388464726445689
estriol	CVD, Model 1	2	FINNGEN;UKBB	0.928157814626865	0.884424975145791	0.974053145334245	0.00246540936557763	0.732226581576555	297	0	0	0.622195712665372	0.43023251389009
terfenadine	CVD, Model 1	2	FINNGEN;UKBB	0.947065981405889	0.8724612746757	1.02805018305219	0.19389368280471	1	297	0	0	0.039010497643067	0.843427867321083
penicillin	CVD, Model 1	2	AOU;UKBB	0.95505451570858	0.604572266633709	1.50871811082922	0.843733615261881	1	297	0.91474627089063	0.316501983950813	11.7296921841053	0.00061510765599358
conjugated estrogens	CVD, Model 1	3	AOU;CDARS;UKBB	0.961986675519462	0.835361633422729	1.10780568181623	0.590446572376348	1	297	0.765339900201842	0.103857638502584	9.324997205092	0.00944283899968814
tioconazole	CVD, Model 1	2	FINNGEN;UKBB	0.962342289989949	0.818131074511044	1.13197348439134	0.643071140608787	1	297	0.543248993057111	0.0934098450238916	2.18937667306563	0.138965543178363
rosuvastatin	CVD, Model 1	3	AOU;FINNGEN;UKBB	0.964469106176449	0.727063206685914	1.27939448484654	0.801860916161817	1	297	0.964425610637041	0.244223216138509	74.757071488495	5.84397278316923e-17
itraconazole	CVD, Model 1	2	FINNGEN;UKBB	0.966565508866352	0.755987387683087	1.23579956246798	0.786204409961993	1	297	0.891442454182964	0.168146673306775	9.21170419314207	0.00240472734532388
rofecoxib	CVD, Model 1	2	FINNGEN;UKBB	0.980486039286096	0.944502518410472	1.01784045515604	0.301593468155451	1	297	0	0	0.301059919601779	0.583218708175244
rabeprazole	CVD, Model 1	2	FINNGEN;UKBB	0.980888701135565	0.633353576851292	1.51912403936944	0.931101110394136	1	297	0.965074750751769	0.31015028270368	28.6325801969947	8.74975684700791e-08
diclofenac	CVD, Model 1	4	AOU;CDARS;FINNGEN;UKBB	0.990051769906113	0.878728998104239	1.11547759230537	0.869508251236991	1	297	0.983695516867047	0.118140048357518	47.4838577531335	2.74219081291621e-10
desloratadine	CVD, Model 1	2	FINNGEN;UKBB	0.996716813041246	0.796486899616598	1.24728279382537	0.977070541465954	1	297	0.906180048725295	0.154506073160156	10.6587137001595	0.00109553555014327
celecoxib	CVD, Model 1	3	AOU;FINNGEN;UKBB	1.00207164934969	0.775794939559609	1.29434666201925	0.987355419126132	1	297	0.955246109433467	0.219351480280904	36.0885388032841	1.45704635533412e-08
nabumetone	CVD, Model 1	2	AOU;FINNGEN	1.00470940188368	0.797825060874447	1.26524100549948	0.968141464452822	1	297	0.394898277719774	0.127310484981121	1.652614697958	0.198603430028878
tadalafil	CVD, Model 1	2	AOU;UKBB	1.0086545066001	0.915342887393149	1.11147847183492	0.86187601003137	1	297	0	0	0.000201258062486286	0.988681154345799
sumatriptan	CVD, Model 1	3	AOU;FINNGEN;UKBB	1.00951916279059	0.570584570750838	1.78611373718069	0.97403765528624	1	297	0.981001425551561	0.497473538860643	130.671174238354	4.21808223321645e-29
betahistine	CVD, Model 1	2	FINNGEN;UKBB	1.02074551423307	0.7718256711365	1.34994396246593	0.885522649467841	1	297	0.967544243405608	0.198411940766439	30.8111751174767	2.84395383631908e-08
terbinafine	CVD, Model 1	4	AOU;CDARS;FINNGEN;UKBB	1.0257632051218	0.859960091730639	1.22353370010957	0.777347289961097	1	297	0.95786849224971	0.169865390299389	78.3522295633838	6.92525396518664e-17
dulaglutide	CVD, Model 1	2	AOU;FINNGEN	1.0261164378266	0.825297589718715	1.27580033807782	0.816529368565956	1	297	0.464998262514555	0.108143785676631	1.86915280817608	0.171572140978736
mometasone	CVD, Model 1	3	AOU;FINNGEN;UKBB	1.03010834967775	0.88345436573496	1.2011069877877	0.705008594568307	1	297	0.936685505893397	0.126035407115617	26.6115811999305	1.66482490876031e-06
empagliflozin	CVD, Model 1	2	AOU;FINNGEN	1.03480327898216	0.914087730611106	1.17146067093182	0.58880035759579	1	297	0.429365113973546	0.0669348150695048	1.75243404230572	0.185571031729717
lercanidipine	CVD, Model 1	2	FINNGEN;UKBB	1.05087748591427	1.01488438828759	1.08814708664978	0.00525659509883067	1	297	0	0	0.68983088477352	0.406221909022655
piroxicam	CVD, Model 1	2	FINNGEN;UKBB	1.05904191730246	0.849906443616049	1.31963910972575	0.609300485000459	1	297	0.967328294288252	0.156175479233091	30.6075234890608	3.15866532352943e-08
lovastatin	CVD, Model 1	2	AOU;FINNGEN	1.06327359072707	1.00762179981682	1.1219990763828	0.0253003456259661	1	297	0	0	0.496258108637473	0.481148907223423
clobetasol	CVD, Model 1	3	AOU;FINNGEN;UKBB	1.06623543271112	0.955128398110426	1.19026719362316	0.253337762503328	1	297	0.775775050897757	0.0832821663354956	11.0017296473499	0.00408323862961856
desonide	CVD, Model 1	2	AOU;FINNGEN	1.06724135296323	0.731366345039719	1.55736466847258	0.735736907112522	1	297	0.820984652816046	0.250823280576557	5.58611323403692	0.0181034232042708
ibuprofen	CVD, Model 1	3	AOU;FINNGEN;UKBB	1.07326427161347	0.902532070775074	1.27629392242292	0.423797440737838	1	297	0.975661236175181	0.149967558671406	83.6799081794221	6.74743664981349e-19
finasteride	CVD, Model 1	4	AOU;CDARS;FINNGEN;UKBB	1.07475041201963	0.876556794201025	1.31775653988197	0.48822300669907	1	297	0.971920889979364	0.200265084328602	217.146043918658	8.31070902792752e-47
simvastatin	CVD, Model 1	4	AOU;CDARS;FINNGEN;UKBB	1.07914695792283	1.01252154216729	1.15015642462419	0.0191457816201596	1	297	0.937923154358517	0.0596308261560131	43.8361033866284	1.63514270014206e-09
glucosamine	CVD, Model 1	2	AOU;FINNGEN	1.09454510276189	0.570784138835153	2.09891778777342	0.785661817563619	1	297	0.946255237862395	0.457621723154002	18.6064643367413	1.60674792491799e-05
candesartan	CVD, Model 1	2	FINNGEN;UKBB	1.10111939946052	0.944333386405297	1.28393631880755	0.219024047392201	1	297	0.924762655274467	0.106734333709039	13.291271823162	0.000266644539616036
pneumococcal vaccine	CVD, Model 1	2	AOU;UKBB	1.1018542485019	0.949795612412	1.27825688924645	0.200493287972755	1	297	0.853092158709958	0.0991212139590505	6.80698859379254	0.00908017707518904
fluorometholone	CVD, Model 1	2	AOU;FINNGEN	1.10483802007683	0.969771160713616	1.25871659217939	0.133982108686348	1	297	0	0	1.6491984408197e-07	0.99967597650112
mefenamic acid	CVD, Model 1	2	FINNGEN;UKBB	1.10655522250362	0.858232616219555	1.42672794917037	0.434865331236913	1	297	0.790342824308015	0.163806907271405	4.76969126718151	0.028965019453465
dorzolamide	CVD, Model 1	2	AOU;FINNGEN	1.11529504718288	0.883738548904596	1.40752380193493	0.358082016911545	1	297	0.512746463257364	0.130658598152692	2.05231963360421	0.151974489763531
rivaroxaban	CVD, Model 1	2	AOU;FINNGEN	1.11563891604687	0.672421762600431	1.85099629462444	0.671848658746992	1	297	0.969935995515125	0.359911932464934	33.2623686409804	8.05259381292687e-09
chloramphenicol	CVD, Model 1	3	CDARS;FINNGEN;UKBB	1.11596209039994	1.01692139031324	1.22464862974924	0.0206767142424601	1	297	0.921799210413951	0.0780212632781352	30.8786296392731	1.97147270868725e-07
tetanus vaccine	CVD, Model 1	2	AOU;UKBB	1.11645996106641	0.793097382694772	1.57166430234474	0.527790229229551	1	297	0.854878404671127	0.229627215898218	6.8907732011477	0.00866417838000153
betamethasone	CVD, Model 1	3	AOU;FINNGEN;UKBB	1.11852775151825	1.02821414755682	1.21677408727478	0.00911522345516259	1	297	0.842827657205582	0.0638662434556317	16.0804168232407	0.000322241784187801
tizanidine	CVD, Model 1	2	AOU;FINNGEN	1.12104913039056	0.699836141597292	1.7957791517898	0.634563762491595	1	297	0.970989431343739	0.335135140171298	34.4701964256119	4.32828249399732e-09
ketoconazole	CVD, Model 1	4	AOU;CDARS;FINNGEN;UKBB	1.12178380003876	0.925152607976003	1.36020682769565	0.24250093564858	1	297	0.941242310362831	0.189052780907833	79.5704463755104	3.79464979860263e-17
fexofenadine	CVD, Model 1	3	AOU;FINNGEN;UKBB	1.12228306897839	0.898718110732882	1.40146200668911	0.308759813292552	1	297	0.915304380100337	0.186318692956429	20.1652890888931	4.17987323918785e-05
loratadine	CVD, Model 1	3	AOU;FINNGEN;UKBB	1.13389967181106	0.88396930855548	1.45449446410562	0.322589048573175	1	297	0.971631700485854	0.216068488726846	57.6860161187638	2.97605366541175e-13
lamotrigine	CVD, Model 1	2	AOU;FINNGEN	1.13464845667101	0.576085041502281	2.23478658093365	0.714909952207809	1	297	0.928708735898878	0.47223079658086	14.0269640692801	0.000180207853835535
mesalazine	CVD, Model 1	2	CDARS;FINNGEN	1.13987923224826	0.920661875305005	1.41129409065671	0.229591893845553	1	297	0.887172863616229	0.145331217689496	8.86311602023287	0.00290990417904998
azithromycin	CVD, Model 1	2	AOU;FINNGEN	1.14013440756953	0.7263066780211	1.78974874754787	0.568659402851432	1	297	0.988739132183114	0.323545994641962	88.8031025904118	4.36131377703141e-21
cetirizine	CVD, Model 1	3	AOU;FINNGEN;UKBB	1.14019914258798	1.1136810333934	1.16734868043598	8.49488725065143e-28	2.52298151344347e-25	297	0.000101458842276096	0.000285484939770073	2.80090749319204	0.246485096790218
indometacin	CVD, Model 1	2	FINNGEN;UKBB	1.14346342907236	1.04121934496462	1.25574752327556	0.00502934543244802	1	297	0.626837043539344	0.0555438558687835	2.6797943972915	0.101628848724921
ofloxacin	CVD, Model 1	3	AOU;CDARS;FINNGEN	1.14534551528486	1.09358180257505	1.19955941685771	8.86331938947235e-09	2.63240585867329e-06	297	0.624392254933037	0.0301088050517885	5.34613547977142	0.0690401030299364
triamcinolone	CVD, Model 1	3	AOU;CDARS;FINNGEN	1.14612012290561	0.912349049997416	1.43979032600833	0.241278378346419	1	297	0.93530017821483	0.191635544477024	39.1916373163691	3.0877639209233e-09
pravastatin	CVD, Model 1	3	AOU;FINNGEN;UKBB	1.14661376170017	0.975112883189925	1.34827786729606	0.0979073719235435	1	297	0.917959552137778	0.135425910019138	22.5286559648036	1.28222581094247e-05
indapamide	CVD, Model 1	3	CDARS;FINNGEN;UKBB	1.15434050444226	1.04000174564849	1.2812497726772	0.00699741020030057	1	297	0.865655256795175	0.084040488935185	18.6582012597526	8.88020671184381e-05
tolterodine	CVD, Model 1	2	FINNGEN;UKBB	1.15590397479445	0.960695570106185	1.39077772451675	0.124757334843936	1	297	0.823160537051967	0.122097457322541	5.65484639757056	0.0174071991489681
xylometazoline	CVD, Model 1	2	CDARS;UKBB	1.16070944627111	0.989145551319848	1.36203050892289	0.0678161163825649	1	297	0.62759260008254	0.0951789573661499	2.68523128225067	0.101282519347601
fluticasone	CVD, Model 1	3	AOU;FINNGEN;UKBB	1.16192492287355	0.917986931960033	1.47068490780376	0.211943805404193	1	297	0.949033569187885	0.197460192395431	55.7924537715215	7.67048098377373e-13
pseudoephedrine	CVD, Model 1	3	AOU;CDARS;UKBB	1.16301780666348	0.683287624078298	1.97956229697691	0.577854365287658	1	297	0.969976872586688	0.462327821964751	57.0303769873308	4.1305795138684e-13
liraglutide	CVD, Model 1	2	AOU;FINNGEN	1.16348098898244	0.709487055396056	1.9079812681965	0.548515686630584	1	297	0.896887948035246	0.339170116025756	9.69818736942429	0.0018444986555098
phenazopyridine	CVD, Model 1	2	AOU;CDARS	1.16402206838659	1.14194197765902	1.18652909009321	1.74919908698085e-54	5.19512128833311e-52	297	0	0	0.0972817646210439	0.755116334122949
propranolol	CVD, Model 1	3	AOU;FINNGEN;UKBB	1.16484180187172	0.971788870875442	1.39624610247431	0.0988545049806059	1	297	0.904903117316691	0.146714831112078	9.94996936147589	0.00690862477367722
losartan	CVD, Model 1	4	AOU;CDARS;FINNGEN;UKBB	1.16495696844693	0.967474845219896	1.40274937900283	0.107165433536013	1	297	0.989671886660191	0.186814854446783	60.4083568919191	4.80838563392846e-13
brimonidine	CVD, Model 1	2	AOU;FINNGEN	1.16809597597124	0.930277874972988	1.46671037309128	0.180985490651052	1	297	0.539495057034215	0.13165471099408	2.17152935115031	0.140586360514571
atenolol	CVD, Model 1	3	AOU;FINNGEN;UKBB	1.17295276360815	1.13585129680734	1.21126611337519	2.30063282976619e-22	6.83287950440559e-20	297	0.00462446037954164	0.00214270065067657	2.45362337187545	0.293225985424395
cefadroxil	CVD, Model 1	2	AOU;FINNGEN	1.17335977912025	0.952556381987151	1.4453455955909	0.132838288600544	1	297	0.528853769004273	0.123429024640882	2.12248328483195	0.145151028452659
sulfasalazine	CVD, Model 1	2	CDARS;FINNGEN	1.17530888266054	1.02707355554415	1.34493869714026	0.0188581496027169	1	297	0.778048668392282	0.0866112036199582	4.50549223001475	0.0337861705855527
tamsulosin	CVD, Model 1	3	AOU;FINNGEN;UKBB	1.17606074156879	0.954594474562473	1.44890726346731	0.127649747885558	1	297	0.965097328165759	0.179946131379229	48.4544844192873	3.00775457887978e-11
influenza vaccine	CVD, Model 1	2	AOU;UKBB	1.17621812478222	1.07995793756783	1.2810582976796	0.000194755186142104	0.0578422902842049	297	0.622703678212556	0.0494989226610594	2.65043665218493	0.103521456982441
felodipine	CVD, Model 1	2	FINNGEN;UKBB	1.17941286454719	1.11459637272573	1.24799859312093	1.05340350365306e-08	3.12860840584959e-06	297	0.436107559324237	0.0291171649827437	1.77338784467763	0.18296336172121
ticagrelor	CVD, Model 1	2	AOU;FINNGEN	1.18206369500956	0.832159439658179	1.67909478937547	0.350304442206736	1	297	0.893598988994943	0.240163267961572	9.39840693762271	0.00217174062059317
latanoprost	CVD, Model 1	3	AOU;FINNGEN;UKBB	1.18812223822444	0.967214758768514	1.45948398756941	0.100516333131727	1	297	0.885755788013313	0.168521482202848	20.4024235405237	3.71253040765109e-05
solifenacin	CVD, Model 1	2	FINNGEN;UKBB	1.18914493969556	0.895088990055905	1.57980458179387	0.231985596834974	1	297	0.961014839949143	0.200981355441667	25.6507860605288	4.09128799428567e-07
ketoprofen	CVD, Model 1	2	FINNGEN;UKBB	1.19215290839084	0.821171028177231	1.7307339253547	0.355441848988821	1	297	0.976769297570204	0.265899415394007	43.0464813977119	5.34546671552835e-11
timolol	CVD, Model 1	3	AOU;CDARS;FINNGEN	1.19728015944898	0.945103735177915	1.51674332335627	0.135678231290831	1	297	0.967467513721371	0.193453138725951	7.93793686890244	0.0188929123638842
hydrochlorothiazide	CVD, Model 1	2	AOU;FINNGEN	1.1977766033904	1.15669894035124	1.24031305085643	3.83016394043336e-24	1.13755869030871e-21	297	0	0	0.733894726196542	0.391623661837911
verapamil	CVD, Model 1	2	AOU;FINNGEN	1.19835510315585	1.04905956170488	1.36889744460826	0.00768823631162085	1	297	0.7181054996941	0.0827415200157453	3.54742642696059	0.0596378812151607
zolpidem	CVD, Model 1	2	AOU;FINNGEN	1.20087695520447	0.997066753531515	1.44634795657699	0.0537298778633098	1	297	0.898091133055888	0.127584871695421	9.81268882665931	0.00173311933558643
hypromellose	CVD, Model 1	4	AOU;CDARS;FINNGEN;UKBB	1.20476273592526	0.919080345180602	1.57924522865181	0.177359478957934	1	297	0.975223593631504	0.266174546194377	48.3766795958521	1.77055661947102e-10
atorvastatin	CVD, Model 1	3	AOU;FINNGEN;UKBB	1.20510600760788	0.92758222645982	1.56566226491351	0.162398685748693	1	297	0.98912955226695	0.229110805986145	131.564904000124	2.69801332540097e-29
clobetasone	CVD, Model 1	2	FINNGEN;UKBB	1.20717000940137	0.827818933060622	1.76036011427078	0.327970372640824	1	297	0.934267803757746	0.263249414597769	15.2132449114363	9.60275438248414e-05
ketorolac	CVD, Model 1	3	AOU;CDARS;FINNGEN	1.21161088725436	1.13265496364689	1.29607072694641	2.36436086083633e-08	7.02215175668389e-06	297	0.496296161706785	0.0420487608936849	3.97717762952394	0.136888464186695
erythromycin	CVD, Model 1	3	AOU;FINNGEN;UKBB	1.21204406158779	1.02904487677271	1.4275867266717	0.021289606068042	1	297	0.945093058915182	0.137750618168468	39.4567594137302	2.70441637207322e-09
nortriptyline	CVD, Model 1	2	AOU;FINNGEN	1.2133457197889	0.995606775389391	1.47870411504006	0.0553227223476319	1	297	0.635279939860779	0.115069748750477	2.74182889643711	0.0977528308970327
valsartan	CVD, Model 1	2	AOU;FINNGEN	1.21424023327882	0.921989526730892	1.59912808265917	0.167032440327451	1	297	0.884960559550948	0.187888956692779	8.69267093178248	0.00319492102633263
calcipotriol	CVD, Model 1	2	FINNGEN;UKBB	1.21924900734119	1.00195045972185	1.48367429494982	0.0477686505719536	1	297	0.763772944915971	0.125371350060979	4.23321536834249	0.0396402772260425
sodium alginate / sodium bicarbonate / calcium carbonate	CVD, Model 1	2	CDARS;UKBB	1.23116367908155	0.897953079026219	1.68802139008575	0.196530513866477	1	297	0.966533230974149	0.223920217721486	29.8803866972504	4.59537976380155e-08
clonazepam	CVD, Model 1	2	AOU;FINNGEN	1.24047194249976	1.17045569565742	1.31467653653035	3.60475215241857e-13	1.07061138926832e-10	297	0	0	0.832696318200734	0.361494017499343
fluvastatin	CVD, Model 1	2	AOU;FINNGEN	1.2441831064281	0.788454725821048	1.96332338639873	0.34786855601182	1	297	0.976146994074554	0.325257146038447	41.9234373699299	9.4918075008518e-11
doxepin	CVD, Model 1	2	AOU;FINNGEN	1.25792475698	1.14415330127798	1.38300933315119	2.09364072195065e-06	0.000621811294419343	297	0.0578482028900506	0.0388548073275861	1.06140008761592	0.302896074560876
levonorgestrel	CVD, Model 1	2	AOU;FINNGEN	1.2609636043309	0.372113050936449	4.27297351556406	0.709607585733522	1	297	0.992363278657369	0.877242660296501	130.946247104449	2.54402709083855e-30
montelukast	CVD, Model 1	4	AOU;CDARS;FINNGEN;UKBB	1.26262473241642	1.05174152543902	1.51579183321129	0.012383690935526	1	297	0.931828019029287	0.176504872788145	66.7885469607485	2.07828341432121e-14
beclometasone	CVD, Model 1	4	AOU;CDARS;FINNGEN;UKBB	1.26552561771145	0.981899356706547	1.63107866213075	0.068930332056448	1	297	0.993746638511753	0.247262567069391	560.192708471259	4.29122153274961e-121
prazosin	CVD, Model 1	3	AOU;CDARS;FINNGEN	1.27236369865454	0.956855137667746	1.6919064526317	0.0975920439960654	1	297	0.965467530903636	0.231336135881961	8.79253645485974	0.012323241737687
oxybutynin	CVD, Model 1	4	AOU;CDARS;FINNGEN;UKBB	1.27616809024594	1.05126942689737	1.54917945190177	0.0136841665663036	1	297	0.968154517505669	0.192000756859336	64.3034115506108	7.06889571105714e-14
irbesartan	CVD, Model 1	2	FINNGEN;UKBB	1.27804220225262	1.21286914809357	1.34671730524776	4.05142490792168e-20	1.20327319765274e-17	297	0	0	0.432171748766219	0.510925223871127
sitagliptin	CVD, Model 1	2	AOU;FINNGEN	1.27848840140072	0.96564648666887	1.69268217208008	0.0861948670967912	1	297	0.766266126746854	0.181913561632324	4.27837003717876	0.0386003476313894
fusidic acid	CVD, Model 1	3	CDARS;FINNGEN;UKBB	1.2817758442222	1.09655207882586	1.49828662637778	0.00182438898523293	0.541843528614179	297	0.981315765731042	0.136413905579947	141.174117047289	2.21019193278128e-31
bupropion	CVD, Model 1	2	AOU;FINNGEN	1.28431942484568	1.18475103560842	1.39225570221921	1.21995137400167e-09	3.62325558078496e-07	297	0	0	0.966168747413173	0.325637544482795
paroxetine	CVD, Model 1	3	AOU;FINNGEN;UKBB	1.2894666824654	1.07734675434255	1.54335112486881	0.00556418818070629	1	297	0.83255020052669	0.142274261274001	9.51309104873423	0.00859525025377406
scopolamine	CVD, Model 1	3	AOU;CDARS;FINNGEN	1.29097328037336	1.05603315627948	1.5781815189493	0.0127056824502496	1	297	0.904576119348767	0.166966753205303	12.3961811335742	0.00203330940049811
clotrimazole	CVD, Model 1	4	AOU;CDARS;FINNGEN;UKBB	1.29445860021137	0.985208691511703	1.70077982674931	0.0638857251811583	1	297	0.989050411922018	0.27471785011385	84.5412316032919	3.25557753246035e-18
fluoxetine	CVD, Model 1	3	AOU;FINNGEN;UKBB	1.29465250720115	1.06193710784736	1.57836570736271	0.0106375043368377	1	297	0.94588151449549	0.167161607823682	51.1816246223696	7.69221520222674e-12
amoxicillin	CVD, Model 1	3	AOU;FINNGEN;UKBB	1.29727102471371	1.18028544261878	1.42585179041754	6.75488897491996e-08	2.00620202555123e-05	297	0.907897795922458	0.0779601692504563	30.9544310065455	1.89815079734103e-07
ranitidine	CVD, Model 1	3	AOU;FINNGEN;UKBB	1.30116664287911	1.06521785372545	1.58937876099254	0.00991279487642389	1	297	0.971001469374965	0.173160058694757	87.0444587032516	1.25468860119958e-19
terbutaline	CVD, Model 1	2	FINNGEN;UKBB	1.30701036638319	0.95355544502137	1.79148061788358	0.0960452179132379	1	297	0.939246252947316	0.220792264976496	16.4598901057549	4.96902753732146e-05
permethrin	CVD, Model 1	2	AOU;UKBB	1.30865487800536	1.10869817226685	1.54467431494514	0.00147447842615977	0.437920092569452	297	0	0	0.187045972321825	0.665386686117701
hydroxychloroquine	CVD, Model 1	2	AOU;FINNGEN	1.31084777192669	1.02937273807843	1.6692902557074	0.0281854853750655	1	297	0.754669277432472	0.155311075882258	4.07613033351232	0.0434931572151335
lisinopril	CVD, Model 1	4	AOU;CDARS;FINNGEN;UKBB	1.3130219280122	1.07448384134177	1.60451606353426	0.00776171673627601	1	297	0.985386247891158	0.202157911732961	242.997059694408	2.13981307446954e-52
alprazolam	CVD, Model 1	2	AOU;FINNGEN	1.32144162429798	0.944726534800408	1.84837400253206	0.103551187584361	1	297	0.955711353782637	0.236850649056556	22.5791503107167	2.01661282626859e-06
methylprednisolone	CVD, Model 1	3	AOU;FINNGEN;UKBB	1.32330009403369	0.930168448657831	1.88258711784551	0.119355229603412	1	297	0.988482193187384	0.30938485172539	104.663276264732	1.87351998519113e-23
diazepam	CVD, Model 1	3	AOU;FINNGEN;UKBB	1.32601555542225	1.24903104150307	1.40774503979167	2.31174936240687e-20	6.8658956063484e-18	297	0.626210322988193	0.040862160821236	4.99784201520572	0.0821736155132107
carbimazole	CVD, Model 1	2	CDARS;FINNGEN	1.32617232897009	0.917398549285925	1.91708723269172	0.133244733640726	1	297	0.980793564056322	0.263347356393923	52.0658805690166	5.36694203344994e-13
methotrexate	CVD, Model 1	4	AOU;CDARS;FINNGEN;UKBB	1.33091032945834	1.10604128130077	1.60149746217043	0.00246743996606198	0.732829669920407	297	0.929330304264026	0.170544029585915	54.050292423648	1.09468773201715e-11
venlafaxine	CVD, Model 1	3	AOU;FINNGEN;UKBB	1.33529058823675	1.27619984609908	1.39711735625394	5.74014410559115e-36	1.70482279936057e-33	297	0	0	0.16552405322637	0.920570192362111
ramipril	CVD, Model 1	2	FINNGEN;UKBB	1.33677818640507	1.30707340753577	1.36715804127439	2.10975510288997e-141	6.26597265558321e-139	297	0	0	0.535044346898984	0.464493797640799
amitriptyline	CVD, Model 1	4	AOU;CDARS;FINNGEN;UKBB	1.34156839182507	1.16598049865559	1.54359850102066	4.03350129828266e-05	0.0119794988558995	297	0.972147763678714	0.137136622243953	146.986434529122	1.17707748696024e-31
omeprazole	CVD, Model 1	3	AOU;FINNGEN;UKBB	1.34299016339783	1.1268252501964	1.60062314779418	0.000989488946018617	0.293878216967529	297	0.976333081684015	0.152054954699485	52.2745428228982	4.45376454838321e-12
lansoprazole	CVD, Model 1	3	AOU;FINNGEN;UKBB	1.34928591445298	1.03238178856808	1.76346822377249	0.028286972680862	1	297	0.987656415215941	0.231131462621244	272.515351585028	6.66873233490855e-60
clarithromycin	CVD, Model 1	4	AOU;CDARS;FINNGEN;UKBB	1.35274465204753	0.895071870942346	2.04443704807374	0.151605614440746	1	297	0.997968342396793	0.416373193051954	2570.49014567988	0
glyceryl trinitrate	CVD, Model 1	2	CDARS;FINNGEN	1.35533745447147	1.06033010495979	1.73242239082033	0.0151949080220941	1	297	0.996237916358985	0.176786107979567	265.810145499634	9.29171348180145e-60
amlodipine	CVD, Model 1	4	AOU;CDARS;FINNGEN;UKBB	1.36299765488402	1.1191256964103	1.66001246614055	0.00207752358061064	0.617024503441359	297	0.993483046476441	0.199360124013528	225.849870826018	1.09165143199292e-48
cefuroxime	CVD, Model 1	3	AOU;CDARS;FINNGEN	1.37186277161789	1.17969141551319	1.59533878046608	4.02370631222523e-05	0.0119504077473089	297	0.921603923519616	0.123241224096974	36.7959559713221	1.02296242725222e-08
anastrozole	CVD, Model 1	2	AOU;FINNGEN	1.37280334420759	1.20899303499948	1.5588088328965	1.02190486648095e-06	0.000303505745344841	297	0	0	0.239371196634241	0.624660638951942
isosorbide mononitrate	CVD, Model 1	2	FINNGEN;UKBB	1.37902554290694	1.16316026600503	1.63495221043044	0.000215536067743549	0.0640142121198341	297	0.895132647601987	0.116710418926878	9.53585627111677	0.00201496144799873
esomeprazole	CVD, Model 1	3	AOU;FINNGEN;UKBB	1.38050929722896	1.02867499161812	1.85268032689095	0.0316882113844721	1	297	0.971966140426918	0.255384434920556	85.0161470558975	3.45922037639244e-19
lidocaine	CVD, Model 1	3	AOU;FINNGEN;UKBB	1.38522329083462	0.648454631075556	2.95910226176967	0.400099375926779	1	297	0.993378831504606	0.668394035583602	257.456456950081	1.24176869794156e-56
oxytetracycline	CVD, Model 1	2	AOU;UKBB	1.3886869842787	0.93797181447523	2.0559802656586	0.100981360703751	1	297	0.934251040635416	0.273957784708214	15.2093661962755	9.62249777382978e-05
nitrofurantoin	CVD, Model 1	4	AOU;CDARS;FINNGEN;UKBB	1.39497447815194	1.30397845186063	1.49232051489703	3.97182620778369e-22	1.17963238371176e-19	297	0.785487836885551	0.058066828350005	13.7266520889879	0.00330185441708525
nitroglycerin	CVD, Model 1	2	AOU;UKBB	1.39840502454532	1.27606172107284	1.5324780771807	7.03646844144487e-13	2.08983112710913e-10	297	0.666427959484318	0.0546629496460539	2.99785317274811	0.0833749285057077
metformin	CVD, Model 1	4	AOU;CDARS;FINNGEN;UKBB	1.40605771005338	1.16668252495359	1.69454692404792	0.000344890893133649	0.102432595260694	297	0.992466477733566	0.188058211806831	225.214448861239	1.49781326141092e-48
topiramate	CVD, Model 1	2	AOU;FINNGEN	1.40885305557351	0.719130071620405	2.76009446764805	0.317786038188858	1	297	0.97240880248402	0.478512058361719	36.243443200348	1.74144924918241e-09
budesonide	CVD, Model 1	2	AOU;FINNGEN	1.40962082236996	0.852097562177256	2.33192882019489	0.181297915088994	1	297	0.981342697318657	0.359855879188604	53.5983157415351	2.4597018900499e-13
citalopram	CVD, Model 1	3	AOU;FINNGEN;UKBB	1.4183922414631	1.12628080367987	1.78626550685184	0.00297114494929962	0.882430049941987	297	0.971475763482365	0.198042668502631	54.1682804717131	1.72785521641038e-12
ispaghula	CVD, Model 1	3	AOU;CDARS;UKBB	1.42662165996397	1.06596690459649	1.90929882710457	0.0168668140087704	1	297	0.958851838406448	0.249779921400618	44.0625216623864	2.70361589857518e-10
carbamazepine	CVD, Model 1	2	FINNGEN;UKBB	1.44437267492007	1.34401159998477	1.55222798975799	1.4271951280658e-23	4.23876953035543e-21	297	0.163903923641053	0.0278787726480361	1.19603479585125	0.274115637557601
duloxetine	CVD, Model 1	2	AOU;FINNGEN	1.45072785088975	1.06125166691659	1.9831406281434	0.0196648072571427	1	297	0.953809327342368	0.220418338916365	21.6493924522828	3.27313665772028e-06
ciprofloxacin	CVD, Model 1	3	AOU;FINNGEN;UKBB	1.4622795784594	1.43042578872551	1.49484271217213	1.14442908889492e-250	3.39895439401793e-248	297	0	0	0.100082174557896	0.951190341874911
temazepam	CVD, Model 1	3	AOU;FINNGEN;UKBB	1.48190062365531	1.37132944511702	1.60138722770778	2.74940578069774e-23	8.16573516867228e-21	297	0.522338972402695	0.0488568625871297	4.0354623664188	0.132956777708985
nicotine	CVD, Model 1	2	AOU;CDARS	1.48731223138449	1.08221335470131	2.04404950651938	0.0144057834202396	1	297	0.944539664501391	0.223044641897853	18.03090426716	2.17347796494256e-05
levothyroxine	CVD, Model 1	3	AOU;CDARS;UKBB	1.48840891563333	1.18981673058682	1.8619347359859	0.000498982943023633	0.148197934078019	297	0.967267597522359	0.193388397617476	83.6347223148659	6.90161615441238e-19
escitalopram	CVD, Model 1	3	AOU;FINNGEN;UKBB	1.49170030548216	1.38820625220554	1.60291008475167	1.14087339132795e-27	3.388393972244e-25	297	0.264190744972041	0.0388335356330341	3.16943363591546	0.20500583886978
cefalexin	CVD, Model 1	3	AOU;FINNGEN;UKBB	1.49361835449866	1.37250241339726	1.62542212466738	1.42374238547925e-20	4.22851488487339e-18	297	0.838237591442655	0.0672829042171388	13.7835541696938	0.00101610652808298
etodolac	CVD, Model 1	2	AOU;FINNGEN	1.49582871163954	0.519701590283558	4.30536210856	0.455334866561936	1	297	0.992900048327428	0.760107069530528	140.846029116379	1.73864362300231e-32
acetylsalicylic acid	CVD, Model 1	4	AOU;CDARS;FINNGEN;UKBB	1.49592561573236	1.26924447534129	1.7630909499941	1.55731730679724e-06	0.00046252324011878	297	0.98330685914237	0.164749528267731	253.034315522368	1.44388490688206e-54
aciclovir	CVD, Model 1	4	AOU;CDARS;FINNGEN;UKBB	1.49930942118809	1.02878733036215	2.18502762827771	0.0350605421239762	1	297	0.996572663380945	0.381997322070408	540.90722216489	6.49817245705013e-117
sucralfate	CVD, Model 1	3	AOU;CDARS;FINNGEN	1.50956386850132	1.04935971637065	2.1715938181486	0.0264427131525452	1	297	0.977783901364169	0.317133555004378	91.5029942770254	1.35013518080677e-20
clopidogrel	CVD, Model 1	3	AOU;FINNGEN;UKBB	1.5179103462778	1.26895816957608	1.81570352323505	4.96921384839778e-06	0.00147585651297414	297	0.967292660666077	0.154549875158905	92.6268007384833	7.69743059054503e-21
dextromethorphan	CVD, Model 1	2	AOU;FINNGEN	1.51876689159352	0.666329204039872	3.46173161406659	0.320140416708395	1	297	0.98876456605082	0.591117031935644	89.004127879993	3.93989558991321e-21
metoprolol	CVD, Model 1	3	AOU;CDARS;FINNGEN	1.52902526406584	1.03601401915706	2.25664731839617	0.0325074925872439	1	297	0.998108746395715	0.34269376548685	278.449724239657	3.43092036375056e-61
bisoprolol	CVD, Model 1	2	FINNGEN;UKBB	1.53098163713775	1.30107139601368	1.80151894848694	2.89670570674506e-07	8.60321594903284e-05	297	0.968935319891502	0.115594184564455	32.1908996489697	1.39743763235953e-08
hydroxyzine	CVD, Model 1	3	AOU;FINNGEN;UKBB	1.54519666924761	1.17010367469797	2.0405309360901	0.00216025888514653	0.64159688888852	297	0.956921623792185	0.239720103772997	59.6895140636874	1.09291580714057e-13
sertraline	CVD, Model 1	4	AOU;CDARS;FINNGEN;UKBB	1.54556115056304	1.34616447517894	1.77449287525748	6.49471713341865e-10	1.92893098862534e-07	297	0.957042105601358	0.135161990121615	101.51363025397	7.34537898645331e-22
tranexamic acid	CVD, Model 1	4	AOU;CDARS;FINNGEN;UKBB	1.56028512270572	1.01064286212656	2.40885257826315	0.0446706476978348	1	297	0.995114517540785	0.437318134502915	1278.63408087135	6.36487104380069e-277
theophylline	CVD, Model 1	2	CDARS;FINNGEN	1.56178131025814	1.33238725384289	1.83066961503613	3.78388034576802e-08	1.1238124626931e-05	297	0.967896832569968	0.112787866914215	31.1495743271896	2.38891742220958e-08
cloxacillin	CVD, Model 1	2	CDARS;FINNGEN	1.567448716617	1.29935348048102	1.89085996700048	2.65186740208674e-06	0.000787604618419761	297	0.947339439500991	0.131899483915625	18.9895434177694	1.31436778806547e-05
prochlorperazine	CVD, Model 1	3	AOU;FINNGEN;UKBB	1.57147386321488	0.861163191917154	2.86766797042234	0.140776431918909	1	297	0.994011924455606	0.529828488043005	252.931372816091	1.19302691857254e-55
diltiazem	CVD, Model 1	2	AOU;FINNGEN	1.57491626374259	0.97567383997578	2.54220328164428	0.06300446829899	1	297	0.980901712827548	0.342223112181277	52.3607164857386	4.61871249946611e-13
miconazole	CVD, Model 1	3	AOU;FINNGEN;UKBB	1.57545204817289	0.902276715992645	2.75087355364313	0.109963482203691	1	297	0.995821422118158	0.488084529215134	62.6648692619292	2.46886040814054e-14
baclofen	CVD, Model 1	3	AOU;CDARS;FINNGEN	1.5932587169344	1.44449088039423	1.75734812420184	1.24120557814717e-20	3.6863805670971e-18	297	0.653238620773274	0.0697352147498227	5.99744357248435	0.0498507475727613
acetazolamide	CVD, Model 1	2	AOU;FINNGEN	1.60141770112725	0.699227700953326	3.66767313421252	0.265388041916379	1	297	0.965430204996457	0.587726789973865	28.9269866916338	7.51584589187667e-08
colchicine	CVD, Model 1	2	AOU;UKBB	1.60994178536756	1.48786749361342	1.7420318431568	2.5378012101333e-32	7.5372695940959e-30	297	0	0	0.651779766423533	0.419477084463082
risperidone	CVD, Model 1	2	AOU;FINNGEN	1.6256633722592	0.525153844502425	5.03239465457815	0.399325133750461	1	297	0.954917939667669	0.797533951099824	22.1817723641803	2.48017296829648e-06
codeine	CVD, Model 1	2	AOU;UKBB	1.63960330896141	1.45940811973291	1.84204745362744	8.50156903769354e-17	2.52496600419498e-14	297	0.746261096700602	0.0738102296450429	3.94105904532919	0.0471211037594306
emulsifying ointment	CVD, Model 1	2	CDARS;UKBB	1.64870893175982	1.38604978164835	1.96114250559743	1.63179502088303e-08	4.84643121202259e-06	297	0.790735953366214	0.113782677131377	4.77865173729535	0.0288146726333411
capsaicin	CVD, Model 1	2	AOU;UKBB	1.65051180332216	1.29118887553808	2.1098301453151	6.33192665253977e-05	0.0188058221580431	297	0.65853991994919	0.146639876569524	2.92860002800678	0.0870229249506742
aripiprazole	CVD, Model 1	2	AOU;FINNGEN	1.65718085397697	0.899407813605317	3.05339618051502	0.10524227217451	1	297	0.943963214971202	0.428717692102192	17.8454206372848	2.39595163709572e-05
flucloxacillin	CVD, Model 1	2	FINNGEN;UKBB	1.6581191770154	1.24123584184946	2.21501757562015	0.000620110205429732	0.18417273101263	297	0.982021500166097	0.207061775395248	55.6219934498794	8.78354175113744e-14
letrozole	CVD, Model 1	3	AOU;CDARS;FINNGEN	1.66255546727773	1.52673482835167	1.81045891561884	1.41717356588207e-31	4.20900549066974e-29	297	0.565457300062294	0.0528148988491632	3.87930271168789	0.143754060054815
metronidazole	CVD, Model 1	4	AOU;CDARS;FINNGEN;UKBB	1.67718018933339	1.08338604377558	2.59642756490511	0.0203864340659158	1	297	0.998490618333082	0.44491268032664	2435.8903226778	0
famotidine	CVD, Model 1	3	AOU;CDARS;FINNGEN	1.68581720492941	1.09380452130512	2.59825187506539	0.017971586806574	1	297	0.994530304167546	0.380799826241161	232.01964510413	4.14547422359822e-51
alendronate	CVD, Model 1	3	AOU;CDARS;UKBB	1.69349362917614	1.42880765931981	2.00721255471535	1.23851374500103e-09	3.67838582265307e-07	297	0.924448290897725	0.140008398051423	31.008311110236	1.84769717941668e-07
pregabalin	CVD, Model 1	3	AOU;FINNGEN;UKBB	1.70469535059416	1.29093711411178	2.25106723369464	0.000169741386853981	0.0504131918956325	297	0.971540737591021	0.240487164943883	78.8999839444703	7.36353194641952e-18
trimethoprim	CVD, Model 1	3	AOU;FINNGEN;UKBB	1.70648071245218	1.09631434234415	2.65624220125105	0.0179196365973099	1	297	0.995042064814696	0.387721751065481	66.8463547859841	3.05139542357977e-15
tramadol	CVD, Model 1	4	AOU;CDARS;FINNGEN;UKBB	1.70718499394443	1.45676995362637	2.00064574114393	3.88058597332892e-11	1.15253403407869e-08	297	0.989520518645403	0.15945101435821	622.196579457058	1.55356575471449e-134
gabapentin	CVD, Model 1	4	AOU;CDARS;FINNGEN;UKBB	1.73562450317101	1.40328317462695	2.14667464876318	3.69181372604205e-07	0.000109646867663449	297	0.988886421375921	0.21463995662157	428.180254334428	1.7402164544157e-92
salmeterol	CVD, Model 1	3	AOU;FINNGEN;UKBB	1.74405150302518	1.36594204010588	2.22682628976601	8.15248700028275e-06	0.00242128863908398	297	0.930955954166881	0.20575064976958	38.9688965541234	3.45152982358543e-09
trazodone	CVD, Model 1	3	AOU;FINNGEN;UKBB	1.74476975161023	1.33666966663796	2.27746732204298	4.22971288944791e-05	0.0125622472816603	297	0.92609547429836	0.225888897173474	25.8310214038652	2.45960275705199e-06
bromhexine	CVD, Model 1	2	CDARS;FINNGEN	1.74607720096098	0.875461216993932	3.48249075177119	0.113565797881681	1	297	0.992836359116196	0.496365659755075	139.593820547437	3.26615425868044e-32
prednisone	CVD, Model 1	3	AOU;FINNGEN;UKBB	1.74820459629174	1.4777050663208	2.0682200935434	7.37061243276873e-11	2.18907189253231e-08	297	0.966432969197107	0.145015438134295	71.306576544332	3.28075380877078e-16
linagliptin	CVD, Model 1	2	CDARS;FINNGEN	1.75422578170295	1.7173330191494	1.7919110963787	0	0	297	0	0	0.261693423849027	0.608959129734539
atropine	CVD, Model 1	2	AOU;CDARS	1.75462186633182	1.14691694489089	2.68432505729754	0.00954587211814063	1	297	0.985173254391946	0.304523267471179	67.4456840654765	2.16572072377978e-16
lithium	CVD, Model 1	2	CDARS;FINNGEN	1.76224392429487	1.57817655902335	1.96777960676087	7.78561491231141e-24	2.31232762895649e-21	297	0	0	0.850341256319664	0.3564558159438
ampicillin	CVD, Model 1	2	AOU;UKBB	1.76455841684009	1.28576489793402	2.42164521013468	0.000437651075087396	0.129982369300957	297	0.891806200049037	0.215835616887226	9.24267379880582	0.00236439459542503
cholecalciferol	CVD, Model 1	2	AOU;UKBB	1.77921489889185	1.54304650017321	2.0515296564837	2.19918135011042e-15	6.53156860982795e-13	297	0.822825048712616	0.0932930082048771	5.64413870433617	0.0175138170914041
clindamycin	CVD, Model 1	3	AOU;CDARS;FINNGEN	1.79465587986785	1.28530335011254	2.50585959093799	0.000595532425119044	0.176873130260356	297	0.99326055713425	0.293073869487523	482.592286859062	1.60848273629843e-105
allopurinol	CVD, Model 1	4	AOU;CDARS;FINNGEN;UKBB	1.80218384345035	1.51640512548357	2.14181985474215	2.29039932822589e-11	6.8024860048309e-09	297	0.988086722958294	0.171817858790756	106.232906942569	7.09445226130651e-23
bromocriptine	CVD, Model 1	2	CDARS;FINNGEN	1.8070564026229	1.09268079651161	2.98847829364751	0.0211505350257266	1	297	0.939125463704951	0.351922966229346	16.4272298544199	5.05537775762032e-05
oseltamivir	CVD, Model 1	2	AOU;CDARS	1.81462635273151	0.776344791292162	4.24150304988451	0.168958028649707	1	297	0.991515551495125	0.61004049957414	117.862698963342	1.85815655173664e-27
pioglitazone	CVD, Model 1	2	AOU;FINNGEN	1.81953788420353	0.864323036544176	3.83041753149276	0.115013531117779	1	297	0.988568163173443	0.53404330124474	87.4750064378938	8.53515610121587e-21
ciclosporin	CVD, Model 1	3	AOU;CDARS;FINNGEN	1.82485840839321	0.97363704840307	3.42027680247517	0.0605713860204885	1	297	0.98804823364685	0.547114912288507	75.6052072133118	3.82417582794368e-17
mupirocin	CVD, Model 1	3	AOU;CDARS;UKBB	1.82563263343099	1.31775582879554	2.52925044186262	0.000295836954505779	0.0878635754882163	297	0.970469605455891	0.282675179042417	87.6744569301768	9.15658593592875e-20
carvedilol	CVD, Model 1	2	AOU;FINNGEN	1.83001864109215	0.919011911967276	3.64409664677341	0.0854979484733858	1	297	0.99392390818216	0.495483083824202	164.579474764333	1.13024731011628e-37
gliclazide	CVD, Model 1	2	CDARS;UKBB	1.84043809712184	1.31761897516738	2.57070705050159	0.00034663533343059	0.102950694028885	297	0.987781324387488	0.239663238781364	81.8419304769791	1.47417595342125e-19
apixaban	CVD, Model 1	2	AOU;FINNGEN	1.85848657634641	0.98685045444457	3.49999570745883	0.0549870156736352	1	297	0.991960414505904	0.454910447483204	124.384522154081	6.94028144228309e-29
tamoxifen	CVD, Model 1	2	FINNGEN;UKBB	1.85927713620183	1.60702593332177	2.1511236362299	7.62439926068512e-17	2.26444658042348e-14	297	0.607425169925839	0.0842470849686268	2.54728506106999	0.110483962983982
nifedipine	CVD, Model 1	2	AOU;FINNGEN	1.86663224596283	0.840048967364991	4.14775337751749	0.125495366164919	1	297	0.992068341492121	0.573831011618431	126.077036600437	2.95775718729179e-29
prednisolone	CVD, Model 1	2	CDARS;FINNGEN	1.86704465324104	1.64305084826671	2.12157508142444	1.01759333908908e-21	3.02225221709457e-19	297	0.987688668226105	0.0916478120691875	81.2259809389906	2.01327704683822e-19
warfarin	CVD, Model 1	4	AOU;CDARS;FINNGEN;UKBB	1.86963709794135	1.50914277720702	2.31624398353333	1.03073805943827e-08	3.06129203653167e-06	297	0.993089064775495	0.216211817168115	197.149368124436	1.74213883752888e-42
carbocisteine	CVD, Model 1	2	FINNGEN;UKBB	1.87488955983328	0.719547764672847	4.88530579088113	0.198313478951822	1	297	0.995021648551167	0.68929412845437	200.869707628686	1.34910028917271e-45
moxifloxacin	CVD, Model 1	2	AOU;FINNGEN	1.88510292728551	1.2623995989099	2.8149668690714	0.00194203350796298	0.576783951865006	297	0.970179001009257	0.285061056520716	33.5334171839925	7.00500606994737e-09
memantine	CVD, Model 1	2	CDARS;FINNGEN	1.88746194912724	1.41270467673739	2.52176740692241	1.72917514671466e-05	0.00513565018574253	297	0.991912077898213	0.208206881372116	123.64115126418	1.00943760136188e-28
doxycycline	CVD, Model 1	4	AOU;CDARS;FINNGEN;UKBB	1.89610082917914	1.14213854949221	3.14777778581436	0.0133668308464142	1	297	0.998829398611204	0.516494254344938	5131.09353833353	0
loperamide	CVD, Model 1	4	AOU;CDARS;FINNGEN;UKBB	1.9083406987516	1.25525726143352	2.90120944478967	0.00249729364517778	0.741696212617801	297	0.995089980105092	0.425718817569546	248.48218828223	1.39348866619741e-53
zopiclone	CVD, Model 1	3	CDARS;FINNGEN;UKBB	1.91654958229671	1.5179483645279	2.41982032277106	4.54566117759008e-08	1.35006136974425e-05	297	0.995334830140149	0.205046547975216	701.478573624494	4.74092571822349e-153
hydrocortisone	CVD, Model 1	4	AOU;CDARS;FINNGEN;UKBB	1.95572358855091	1.03090019547434	3.71020858430874	0.0400615448249595	1	297	0.999142691091116	0.652748374410402	6538.28744392401	0
tacrolimus	CVD, Model 1	3	AOU;CDARS;FINNGEN	1.95863429773072	1.26577559439417	3.03074915430268	0.00254380671366075	0.755510593957243	297	0.936673611531054	0.369593597540487	20.3695280675135	3.77409806589821e-05
hydroxocobalamin	CVD, Model 1	2	FINNGEN;UKBB	1.96904928719921	1.41735605272135	2.73548420523941	5.35939065946007e-05	0.0159173902585964	297	0.975532570320802	0.234319829306977	40.8706600207453	1.62644698570235e-10
fluconazole	CVD, Model 1	4	AOU;CDARS;FINNGEN;UKBB	1.98576557294558	1.17430236959616	3.35796385393648	0.0104845068940777	1	297	0.997861218543974	0.534729427060855	3089.8774357128	0
salbutamol	CVD, Model 1	4	AOU;CDARS;FINNGEN;UKBB	1.99513760834986	1.36534942612385	2.91542516522865	0.0003581966984687	0.106384419445204	297	0.998398668837972	0.385934219861918	2489.61141161656	0
vitamin e	CVD, Model 1	2	AOU;CDARS	2.01037346163692	1.32652038566567	3.04676920078078	0.000994801411401116	0.295456019186131	297	0.97062210264185	0.295601044165684	34.0391957875294	5.40129896770521e-09
risedronate	CVD, Model 1	2	AOU;UKBB	2.02550786662162	1.75316411078154	2.34015862663144	9.67365158806784e-22	2.87307452165615e-19	297	0.306462306011127	0.0577259291962474	1.44188269601976	0.229834922153608
insulin detemir	CVD, Model 1	2	CDARS;FINNGEN	2.06377662050454	1.96541732483507	2.16705830640756	6.41384923741223e-186	1.90491322351143e-183	297	0	0	0.0510799805473965	0.821194571054282
clonidine	CVD, Model 1	3	AOU;CDARS;UKBB	2.07327466535237	0.91325347879741	4.70676316902979	0.0813268317589829	1	297	0.986419102166587	0.719336088219871	116.993155706839	3.93784872152077e-26
gentamicin	CVD, Model 1	2	AOU;CDARS	2.08242193134276	0.934403150816281	4.64091018566131	0.0728088307498051	1	297	0.986872447744383	0.574474400862531	76.1756632560405	2.59520470467318e-18
mirtazapine	CVD, Model 1	4	AOU;CDARS;FINNGEN;UKBB	2.08442574703928	1.6059618574592	2.7054382859343	3.38059360984929e-08	1.00403630212524e-05	297	0.991923066732245	0.262798134834534	145.079896988937	3.03394333139759e-31
varenicline	CVD, Model 1	3	AOU;FINNGEN;UKBB	2.09722605978268	1.66921326989004	2.63498812594591	2.02755647025273e-10	6.02184271665062e-08	297	0.880035827306359	0.186951415128545	12.5930365570217	0.00184270942195673
ascorbic acid	CVD, Model 1	2	AOU;CDARS	2.13227623389204	1.67608978234526	2.7126243388102	7.05082693443496e-10	2.09409559952718e-07	297	0.948887067860994	0.169362357100838	19.5645203307926	9.72586946261567e-06
thiamine	CVD, Model 1	2	AOU;CDARS	2.16767137762401	1.00477828077467	4.67645379212183	0.0485964500845246	1	297	0.994722376919884	0.553331936088327	189.479238062231	4.13050282544129e-43
azathioprine	CVD, Model 1	3	AOU;CDARS;FINNGEN	2.20105361894888	1.65620023723385	2.92515175675821	5.42405134783392e-08	1.61094325030667e-05	297	0.959246287664914	0.236715992509094	60.9082351763683	5.94216600214294e-14
flumazenil	CVD, Model 1	2	AOU;CDARS	2.22445153304164	2.01134988428686	2.46013120914849	1.34992504209e-54	4.00927737500729e-52	297	0	0	0.00697443858993336	0.93344355806656
digoxin	CVD, Model 1	2	CDARS;FINNGEN	2.23812255892208	1.42645788805876	3.51163019300402	0.000455779799665317	0.135366600500599	297	0.998233511755732	0.324730445365872	566.094907930956	3.96994276988656e-125
protamine	CVD, Model 1	2	AOU;CDARS	2.25876650907267	1.51788121750111	3.36128155726691	5.87902477640005e-05	0.0174607035859081	297	0.873102620575246	0.268528514187413	7.88038338169909	0.00499738849593858
macrogol	CVD, Model 1	3	AOU;CDARS;UKBB	2.28446351525941	1.18397121040366	4.40785511226417	0.0137567561290112	1	297	0.997945519348102	0.579769294851008	971.253121053617	1.24469944973123e-211
calcitriol	CVD, Model 1	2	AOU;FINNGEN	2.29185907801166	0.624143201579071	8.41572578244131	0.211412249230641	1	297	0.99267429037008	0.935105403043441	136.505546973327	1.5468092532797e-31
ursodeoxycholic acid	CVD, Model 1	2	CDARS;FINNGEN	2.29732111653137	1.77564583976036	2.97226180710294	2.46959723438079e-10	7.33470378611094e-08	297	0.886048074210579	0.175096002123128	8.77563053956601	0.00305281608870388
rifampicin	CVD, Model 1	2	CDARS;FINNGEN	2.31409866835522	1.63532333282497	3.27461397962978	2.17339644345572e-06	0.00064549874370635	297	0.970226976945269	0.246822413333554	33.5874525795291	6.81308051621628e-09
ferrous	CVD, Model 1	2	AOU;UKBB	2.32512781433869	2.21428005313218	2.441524659613	3.00056607590441e-251	8.9116812454361e-249	297	0	0	0.223359621633108	0.636491892498655
bisacodyl	CVD, Model 1	2	AOU;UKBB	2.3784414799995	2.00837361347814	2.81669896269217	1.00250773068668e-23	2.97744796013944e-21	297	0.783917499928446	0.108309597128768	4.62786204190001	0.0314567386894424
enoxaparin	CVD, Model 1	3	AOU;CDARS;FINNGEN	2.43636092238371	1.62151480361431	3.66068476888866	1.81243908252204e-05	0.00538294407509046	297	0.998301237288679	0.35867012764337	1657.38813859704	0
calcium carbonate	CVD, Model 1	3	CDARS;FINNGEN;UKBB	2.43776855747005	1.68322894463575	3.53054500323817	2.41069867646257e-06	0.000715977506909383	297	0.990854121203509	0.325210930197149	130.786305183803	3.98212304284824e-29
sodium chloride	CVD, Model 1	2	AOU;CDARS	2.46912232956163	2.31741387444589	2.63076231033508	9.3673340770044e-172	2.78209822087031e-169	297	0.353581998912522	0.0350484291100485	1.54698662215113	0.213580848948517
lorazepam	CVD, Model 1	3	AOU;CDARS;FINNGEN	2.47599455524817	1.88733405616637	3.24825857806604	5.92468535089673e-11	1.75963154921633e-08	297	0.990167902995337	0.237875855714728	226.788996560327	5.6675468485387e-50
pantoprazole	CVD, Model 1	4	AOU;CDARS;FINNGEN;UKBB	2.50916433908263	1.40334592845517	4.48635333089583	0.00191631140232802	0.569144486491422	297	0.998972732698701	0.590920371730263	3629.97398458604	0
metoclopramide	CVD, Model 1	4	AOU;CDARS;FINNGEN;UKBB	2.52036067075416	1.91262512485706	3.32120384079922	5.1598009648901e-11	1.53246088657236e-08	297	0.996136356529458	0.279903096982913	1854.35501236705	0
paracetamol	CVD, Model 1	4	AOU;CDARS;FINNGEN;UKBB	2.53272397015232	2.02877939359397	3.16184733009365	2.219689494964e-16	6.59247780004307e-14	297	0.988818743182837	0.222614984430484	192.028269957665	2.22565503026158e-41
levofloxacin	CVD, Model 1	3	AOU;CDARS;FINNGEN	2.54242316649727	1.9392405700133	3.33322005402233	1.44739902371956e-11	4.29877510044708e-09	297	0.995816339707245	0.237620411788681	870.009941769967	1.20154916001369e-189
ipratropium	CVD, Model 1	2	AOU;CDARS	2.54867124488942	1.89235432689515	3.4326156693836	7.34499790466001e-10	2.18146437768402e-07	297	0.969654762873968	0.211643566851017	32.9541006994513	9.43605047095235e-09
midazolam	CVD, Model 1	3	AOU;CDARS;FINNGEN	2.55065897524674	1.09123408606789	5.96192997549198	0.0306557979231328	1	297	0.997597508948397	0.749149178319794	1203.2438990521	5.23488480022323e-262
folic acid	CVD, Model 1	3	AOU;CDARS;UKBB	2.57809729078925	2.18352094191205	3.04397613652134	5.45111187542902e-29	1.61898022700242e-26	297	0.954017520119593	0.142358258254357	62.0385810551893	3.37670632493625e-14
megestrol	CVD, Model 1	2	CDARS;FINNGEN	2.59386191571346	0.246009893668061	27.3489799026819	0.427728583608603	1	297	0.999475054541044	1.6991894542742	1904.95980665914	0
glucagon	CVD, Model 1	2	AOU;FINNGEN	2.64754712763894	1.63921714614379	4.27613010854535	6.87848938732517e-05	0.0204291134803557	297	0.97158656974667	0.340982115433707	35.1946242000405	2.9834597950417e-09
hydralazine	CVD, Model 1	2	AOU;CDARS	2.65793287352555	2.60148629381549	2.71560422092651	0	0	297	0.0336685098675227	0.0063120972372993	1.03484157373667	0.309024227671346
nystatin	CVD, Model 1	4	AOU;CDARS;FINNGEN;UKBB	2.67126173268386	1.61951667325221	4.40603012142619	0.000118953972906915	0.0353293299533539	297	0.996659413288579	0.50937696106639	1650.41855678063	0
dexamethasone	CVD, Model 1	2	AOU;FINNGEN	2.67602708906361	1.35910610803488	5.26899330307365	0.00440519874996521	1	297	0.9948282345965	0.487593541561859	193.357571734246	5.88137006866109e-44
amiodarone	CVD, Model 1	3	AOU;CDARS;FINNGEN	2.68487519298205	1.46325803428171	4.92637295200564	0.00142681149572324	0.423763014229802	297	0.996985487513163	0.534727580574543	993.846218118779	1.54538184290366e-216
desmopressin	CVD, Model 1	2	CDARS;FINNGEN	2.71668670209522	0.418809675264225	17.6222925907448	0.294807747595395	1	297	0.998506734126971	1.34811409853808	669.673109164022	1.17677795284292e-147
epinephrine	CVD, Model 1	3	AOU;CDARS;FINNGEN	2.73604768332246	0.808195696165956	9.2625548006841	0.10572678466048	1	297	0.998716185453543	1.0768587980801	1703.89806034415	0
dexmedetomidine	CVD, Model 1	2	AOU;CDARS	2.76995840674083	2.27413197712852	3.37388931347874	4.30611688921262e-24	1.27891671609615e-21	297	0.832557930432624	0.130474975197322	5.97221476408958	0.0145330166211456
quetiapine	CVD, Model 1	3	AOU;CDARS;FINNGEN	2.7737407446813	2.21484032290588	3.47367602040543	6.3216629618551e-19	1.87753389967096e-16	297	0.990432210332362	0.194976254771698	377.230091469599	1.21766110385111e-82
tiotropium	CVD, Model 1	2	AOU;UKBB	2.78129537119835	2.01677149924327	3.8356372770797	4.44352308014466e-10	1.31972635480296e-07	297	0.938129107256037	0.224724077889789	16.1626890392265	5.81278524675993e-05
olanzapine	CVD, Model 1	2	AOU;FINNGEN	2.78266412633817	2.45534023396831	3.15362389818164	8.09907618606258e-58	2.40542562726059e-55	297	0.425739651592354	0.0671590861377236	1.74137044769481	0.186965275612798
chlorhexidine	CVD, Model 1	2	AOU;UKBB	2.78300863951575	1.88961281814221	4.09879580264174	2.20065405026818e-07	6.53594252929649e-05	297	0.957086957603136	0.273321447065644	23.3029387837827	1.38388395129702e-06
spironolactone	CVD, Model 1	3	AOU;CDARS;FINNGEN	2.8409055509078	2.25711628934812	3.57568831843824	5.77749272160391e-19	1.71591533831636e-16	297	0.99189550747611	0.200577183605359	373.289638402559	8.73343203918999e-82
methylphenidate	CVD, Model 1	2	CDARS;FINNGEN	2.87167663438804	0.378394582697812	21.793458652858	0.307655881561397	1	297	0.984697076276478	1.45120828330386	65.3469897692103	6.28057880667316e-16
propofol	CVD, Model 1	2	AOU;CDARS	2.89995155452175	1.21806875641265	6.90414147337682	0.0161419301180615	1	297	0.996032515861008	0.624651583914462	252.048896723297	9.2847210730868e-57
docusate	CVD, Model 1	2	AOU;UKBB	3.07817061909309	2.88448686836641	3.28485959293482	5.0019139955581e-252	1.48556845668076e-249	297	0	0	0.115204269367522	0.734295203782962
lactulose	CVD, Model 1	4	AOU;CDARS;FINNGEN;UKBB	3.09140997746941	2.13617987345005	4.4737878900444	2.16519426777888e-09	6.43062697530327e-07	297	0.99778729582021	0.375838587771904	1034.12227982026	7.12599472064494e-224
sodium bicarbonate	CVD, Model 1	3	AOU;CDARS;UKBB	3.09672809737669	1.16298837545962	8.24576161846183	0.0236885311468903	1	297	0.998271986399721	0.864511889074362	1180.6808490781	4.15347095934366e-257
zinc	CVD, Model 1	2	AOU;CDARS	3.18454268298978	3.13043135823286	3.23958935343294	0	0	297	0	0	0.661769068111932	0.415936089617506
senna	CVD, Model 1	2	CDARS;UKBB	3.27376064844238	2.08065391350465	5.15102906529866	2.92507874857243e-07	8.68748388326013e-05	297	0.994770657796877	0.32619487333142	191.228640459365	1.71454861419547e-43
potassium chloride	CVD, Model 1	3	AOU;CDARS;FINNGEN	3.29770487403296	1.76533304976078	6.16022989978825	0.000182151575476646	0.0540990179165639	297	0.998392256945175	0.551182952898853	2038.88444201546	0
haloperidol	CVD, Model 1	2	AOU;FINNGEN	3.34933269560413	2.28487041217899	4.90970054408672	5.84407642505002e-10	1.73569069823986e-07	297	0.972678175738569	0.272188667939107	36.6007771088571	1.44973911598671e-09
levetiracetam	CVD, Model 1	2	AOU;FINNGEN	3.37310002214128	2.92284130780628	3.89272032285222	4.07738232961977e-62	1.21098255189707e-59	297	0.685399993282052	0.0872769896413829	3.17863947439945	0.0746068266118465
sodium phosphate	CVD, Model 1	2	AOU;CDARS	3.39697273497758	1.84596394461522	6.25116422010418	8.49635447489236e-05	0.0252341727904303	297	0.991665036400038	0.438236582482401	119.976528752272	6.40136199774937e-28
magnesium	CVD, Model 1	2	AOU;CDARS	3.43414974121971	2.8411650851539	4.15089728743467	2.85190243478462e-37	8.47015023131033e-35	297	0.908344704671169	0.130707500517019	10.9104443601683	0.000956235850155619
amphotericin b	CVD, Model 1	2	CDARS;FINNGEN	3.52652169676418	0.393718405371516	31.5869289016688	0.259878260384066	1	297	0.999311576411054	1.58140603705476	1452.59403666105	7.83036737043458e-318
rocuronium	CVD, Model 1	2	AOU;CDARS	3.85189461250688	1.04377819008179	14.2147941457724	0.0429413502780457	1	297	0.998177757797338	0.941283380159191	548.774470561021	2.32591108391868e-121
furosemide	CVD, Model 1	4	AOU;CDARS;FINNGEN;UKBB	4.05653052921719	3.20653594158625	5.13184328329428	1.76542131737129e-31	5.24330131259275e-29	297	0.995390940398155	0.23809708364042	627.188211885653	1.28570115782742e-135
oxycodone	CVD, Model 1	2	AOU;FINNGEN	4.23192210443781	1.28742755782597	13.9108135360034	0.0174978708827069	1	297	0.99829628229148	0.857921957923304	586.951696868013	1.15334846942104e-129
ondansetron	CVD, Model 1	2	AOU;FINNGEN	4.23888353543927	1.85405552788724	9.69125970433767	0.000618753439235291	0.183769771452882	297	0.994683815806953	0.595085214473081	188.104844318208	8.24163236268746e-43
vancomycin	CVD, Model 1	3	AOU;CDARS;FINNGEN	4.39371988555364	2.63060829639919	7.33852107861673	1.55321774119071e-08	4.61305669133642e-06	297	0.993982097707887	0.451565273014591	436.005012144998	2.10239624223114e-95
filgrastim	CVD, Model 1	2	CDARS;FINNGEN	4.71563321918147	3.82740339384787	5.8099955425633	4.68679422166335e-48	1.39197788383402e-45	297	0.95021247436143	0.14678877381924	20.0853524487127	7.40617273358026e-06
sodium citrate	CVD, Model 1	2	AOU;CDARS	4.93370732899339	1.75166645658549	13.8961775037993	0.00251969492077802	0.748349391471072	297	0.972800219456732	0.736969101153667	36.7650025120327	1.33261151570063e-09
capecitabine	CVD, Model 1	2	CDARS;FINNGEN	5.38536774848104	4.72320716163555	6.14035861521197	1.32266073236744e-139	3.9283023751313e-137	297	0.930792873240082	0.0913418947124342	14.4493789414064	0.000143977324743237
fentanyl	CVD, Model 1	3	AOU;CDARS;FINNGEN	5.65585700116945	2.45549491377321	13.0274016200352	4.69757729502139e-05	0.0139518045662135	297	0.998754809850129	0.736348691138584	435.596673016211	2.57860183166887e-95
norepinephrine	CVD, Model 1	2	AOU;CDARS	5.7070432347703	3.65433505494409	8.9127958968819	1.89395313087874e-14	5.62504079870986e-12	297	0.979371639742225	0.318368652502429	48.4769505430318	3.341938290757e-12
darbepoetin alfa	CVD, Model 1	2	CDARS;FINNGEN	6.21462581800356	3.95296845909625	9.77027124234285	2.48942761220024e-15	7.39360000823472e-13	297	0.993825634248209	0.325450274423131	161.95995511118	4.22121556482921e-37
morphine	CVD, Model 1	3	AOU;FINNGEN;UKBB	6.99798456722273	2.50634662876849	19.5391122045836	0.000204143169887382	0.0606305214565524	297	0.998002732945809	0.906450797078348	942.937995149515	1.75233027700847e-205
vzv vaccine	Cancer, Model 1	2	AOU;FINNGEN	0.419016108749915	0.364289159138527	0.48196465633817	3.92556747432456e-34	1.16196797240007e-31	296	0.208360999714053	0.0508596952587937	1.26320203986766	0.261045857292774
tibolone	Cancer, Model 1	2	FINNGEN;UKBB	0.617299220021376	0.458223549128222	0.831599178531898	0.00150966963993134	0.446862213419676	296	0.493235616995436	0.15273462733771	1.97330363683234	0.160097635759612
fluorouracil	Cancer, Model 1	2	AOU;UKBB	0.636535426198768	0.531321038589311	0.762584801614138	9.57160975912955e-07	0.000283319648870235	296	0	0	0.0422216420362344	0.837197860669139
hepatitis b vaccine	Cancer, Model 1	2	AOU;UKBB	0.648807659262732	0.527760521652869	0.79761816476842	4.02109730888642e-05	0.0119024480343038	296	0	0	0.0163697747782225	0.898192957296834
semaglutide	Cancer, Model 1	2	AOU;FINNGEN	0.650845371250623	0.50260747926592	0.842804205574192	0.00112659447403664	0.333471964314844	296	0.169448442613542	0.0876462299272271	1.20401917389302	0.272519852212496
atovaquone / proguanil	Cancer, Model 1	3	AOU;FINNGEN;UKBB	0.65712197566536	0.544188404881642	0.793492266701753	1.27633854355114e-05	0.00377796208891138	296	0.382896454117798	0.104343864772352	2.99749046339388	0.223410312527246
typhoid vaccine	Cancer, Model 1	2	AOU;UKBB	0.672675461211666	0.394113667397547	1.14812632381991	0.146066724510738	1	296	0.765324257341239	0.344346156932843	4.26119882980018	0.0389923946840777
dtp vaccine	Cancer, Model 1	2	AOU;UKBB	0.690071045284731	0.526696524802802	0.90412225088945	0.00712049187578214	1	296	0.920863041159539	0.187069513999739	12.6363208120745	0.000378323816502498
sildenafil	Cancer, Model 1	4	AOU;CDARS;FINNGEN;UKBB	0.710234469816585	0.570571882890705	0.884083175567681	0.00219266173124532	0.649027872448614	296	0.864905832918234	0.205560958640697	21.1893101126916	9.61629937125004e-05
tretinoin	Cancer, Model 1	2	AOU;FINNGEN	0.737218053375572	0.587359207392646	0.925311889866311	0.0085520581040519	1	296	0.109950542817952	0.0544148288287927	1.12353307103412	0.28915896233606
hepatitis a vaccine	Cancer, Model 1	2	AOU;UKBB	0.744554594062659	0.523468850651251	1.05901534131425	0.100803123116612	1	296	0.809846813894687	0.230339374294742	5.25891793075803	0.0218345899719456
estradiol	Cancer, Model 1	3	AOU;FINNGEN;UKBB	0.745439786291014	0.637157888035478	0.872123668905518	0.000243955061903593	0.0722106983234635	296	0.711001314822091	0.116075390620501	7.91393465934596	0.0191210141839312
norethisterone	Cancer, Model 1	2	FINNGEN;UKBB	0.752468374330309	0.654342355759365	0.865309496448862	6.62915162100005e-05	0.0196222887981601	296	0.338727169057055	0.0689212304691962	1.51223512173341	0.218798343175312
imiquimod	Cancer, Model 1	2	AOU;FINNGEN	0.786275559601832	0.712491860519513	0.867700095796734	1.73063648656681e-06	0.000512268400023775	296	0	0	0.517949381141411	0.471717730803827
meloxicam	Cancer, Model 1	3	AOU;FINNGEN;UKBB	0.836814176439677	0.641474552925924	1.09163794993327	0.189010810543374	1	296	0.918582141442149	0.222117296886573	15.758647625214	0.000378488899696366
tadalafil	Cancer, Model 1	2	AOU;UKBB	0.84083618775577	0.696999331956175	1.01435605778186	0.0701324414920646	1	296	0.376093896916595	0.0845634241594041	1.60280528601644	0.205506113464796
anastrozole	Cancer, Model 1	2	AOU;FINNGEN	0.860877956569835	0.577086077570663	1.28422931155726	0.462893939907641	1	296	0.839430054786568	0.266338106927481	6.22781553964403	0.012575878158187
desloratadine	Cancer, Model 1	2	FINNGEN;UKBB	0.863966649668986	0.815341512238639	0.915491681137142	7.52144493063435e-07	0.000222634769946777	296	0	0	0.999898363403445	0.317335102193662
rabeprazole	Cancer, Model 1	2	FINNGEN;UKBB	0.871920925062942	0.685820718595974	1.10852016999283	0.263187085485492	1	296	0.589951570786275	0.140839367147202	2.43873632662736	0.118371550110077
ezetimibe	Cancer, Model 1	3	AOU;FINNGEN;UKBB	0.877969310560757	0.677909412365728	1.13706949073997	0.32394481514151	1	296	0.846853285923893	0.208337947155522	15.7781857713823	0.000374809415809718
estriol	Cancer, Model 1	2	FINNGEN;UKBB	0.884162423437877	0.818437241963347	0.955165712088342	0.0017849269902054	0.528338389100799	296	0	0	0.64287589635861	0.422671308118539
glucosamine	Cancer, Model 1	2	AOU;FINNGEN	0.887125888776848	0.703258924103577	1.11906485017772	0.312170860373612	1	296	0.63749488386122	0.142366524713988	2.75858175644937	0.0967339588115687
nedocromil	Cancer, Model 1	2	FINNGEN;UKBB	0.892541717176487	0.651190610910269	1.22334490631979	0.479731719309709	1	296	0.678024406723031	0.195069819445741	3.1058254752241	0.0780126742923693
ketotifen	Cancer, Model 1	2	AOU;FINNGEN	0.89456166072426	0.762241386376665	1.04985189618437	0.172477547101983	1	296	0	0	0.0420175212974935	0.837586377063533
lymecycline	Cancer, Model 1	2	FINNGEN;UKBB	0.895950573517111	0.828024572195638	0.969448802777776	0.00630874239092352	1	296	0	0	0.0167961725879024	0.896882864822672
alfuzosin	Cancer, Model 1	2	FINNGEN;UKBB	0.896031518376194	0.719801198522365	1.11540864834862	0.325862083878425	1	296	0.620689454563642	0.13253503873045	2.63636224205051	0.104442444900654
olopatadine	Cancer, Model 1	3	AOU;CDARS;FINNGEN	0.904314998900005	0.753965820434017	1.08464547738352	0.278306667906648	1	296	0.659687835203401	0.129419664970863	5.61912983991065	0.060231192082221
mefenamic acid	Cancer, Model 1	2	FINNGEN;UKBB	0.926666446968186	0.785929906975336	1.09260469199016	0.364832492372896	1	296	0	0	0.164331093179791	0.68519988796019
amorolfine	Cancer, Model 1	2	FINNGEN;UKBB	0.927701774108781	0.842361740519984	1.0216876435453	0.127461495508483	1	296	0.273460777415902	0.0443850911303565	1.37638818237958	0.240717330571519
desonide	Cancer, Model 1	2	AOU;FINNGEN	0.932965549468933	0.560961517513617	1.55166564785746	0.789213595879926	1	296	0.911482152740294	0.351544743517665	11.2971567989681	0.000776258729290778
cefadroxil	Cancer, Model 1	2	AOU;FINNGEN	0.94108756515531	0.724398042998832	1.22259552444895	0.649285395106681	1	296	0.592118916589317	0.158099907889198	2.45169496863656	0.117398039014297
conjugated estrogens	Cancer, Model 1	3	AOU;CDARS;UKBB	0.942442120995197	0.791989301614427	1.1214761987509	0.504114534795282	1	296	0.670856930351911	0.125216314895676	6.20567779729872	0.044921493635609
medroxyprogesterone	Cancer, Model 1	2	AOU;FINNGEN	0.94732654032529	0.873809851044635	1.02702844667156	0.189220815047721	1	296	0	0	0.140113724886875	0.708167980545855
nabumetone	Cancer, Model 1	2	AOU;FINNGEN	0.961776843349519	0.858082469317769	1.07800209126614	0.503135901100011	1	296	0	0	0.0321345440925956	0.8577326851075
clobetasol	Cancer, Model 1	3	AOU;FINNGEN;UKBB	0.965096441917126	0.913073531471499	1.0200833887935	0.208886261952519	1	296	0	0	1.40847335699149	0.494485881941522
terfenadine	Cancer, Model 1	2	FINNGEN;UKBB	0.969517367959497	0.855371750134457	1.09889521909901	0.628116911622042	1	296	0	0	0.00323070174947821	0.954673237609982
terbinafine	Cancer, Model 1	4	AOU;CDARS;FINNGEN;UKBB	0.972032791421568	0.852609597471454	1.10818333549247	0.671484541327852	1	296	0.758035317651476	0.110575157471648	15.357492488059	0.00153528309800948
betahistine	Cancer, Model 1	2	FINNGEN;UKBB	0.978195183934661	0.84471532279035	1.13276720814315	0.768357585065158	1	296	0.64099475175517	0.0865151644346042	2.7854745992962	0.0951225096879466
dulaglutide	Cancer, Model 1	2	AOU;FINNGEN	0.981590938149686	0.776537787650224	1.24079057733064	0.876497375926217	1	296	0	0	0.718733455037504	0.396559673335521
itraconazole	Cancer, Model 1	2	FINNGEN;UKBB	0.982379296283405	0.761990210716949	1.26651112861181	0.890906826612813	1	296	0.742149762961032	0.162293836275856	3.87822020830206	0.0489163866438428
finasteride	Cancer, Model 1	4	AOU;CDARS;FINNGEN;UKBB	0.984771103907394	0.819102113331565	1.18394777806956	0.870291803857402	1	296	0.881988592859352	0.170138013243054	39.4214826445421	1.41307595532151e-08
naproxen	Cancer, Model 1	3	AOU;FINNGEN;UKBB	0.990461656267183	0.86790171757759	1.13032878339457	0.886916281162699	1	296	0.888773834699875	0.109067929289784	18.5655342160004	9.3013388947097e-05
lercanidipine	Cancer, Model 1	2	FINNGEN;UKBB	0.993127016055115	0.936195692134319	1.05352041064191	0.818888515251716	1	296	0	0	0.33715853329283	0.561473980314043
rosuvastatin	Cancer, Model 1	3	AOU;FINNGEN;UKBB	0.99400161990159	0.686134821618195	1.4400073997655	0.974621061130946	1	296	0.957080239781836	0.314968179918823	60.7365330648618	6.47484565014314e-14
tetanus vaccine	Cancer, Model 1	2	AOU;UKBB	1.00387904217993	0.886420979241168	1.13690126354051	0.951374886927338	1	296	0	0	0.549336953982114	0.458588740978472
ketoconazole	Cancer, Model 1	4	AOU;CDARS;FINNGEN;UKBB	1.00728522849975	0.768727860501518	1.31987349969579	0.958019809468902	1	296	0.926781641841967	0.263738347348288	55.6441430010388	5.00359605768365e-12
mometasone	Cancer, Model 1	3	AOU;FINNGEN;UKBB	1.00745346628203	0.896640438271646	1.13196153486017	0.900601132539014	1	296	0.754826535471207	0.0875400547880534	9.83282299268363	0.00732537085756268
rofecoxib	Cancer, Model 1	2	FINNGEN;UKBB	1.01537393416873	0.868879441578683	1.18656763741132	0.847802681271073	1	296	0.391234980948149	0.0845471433983559	1.64266994440235	0.199959534420747
penicillin	Cancer, Model 1	2	AOU;UKBB	1.01941397884897	0.807841559332054	1.28639687853141	0.871298889584997	1	296	0.742400015533263	0.146869682399765	3.88198781172337	0.0488067388761283
lovastatin	Cancer, Model 1	2	AOU;FINNGEN	1.0293940541111	0.930653139254236	1.13861123327689	0.573377710569453	1	296	0	0	0.549831075478496	0.458386724809337
betamethasone	Cancer, Model 1	3	AOU;FINNGEN;UKBB	1.03068992765519	0.943163398193366	1.12633900870701	0.504381737129938	1	296	0.682139535671784	0.0635101159757775	6.37034623642905	0.0413710830929527
triamcinolone	Cancer, Model 1	3	AOU;CDARS;FINNGEN	1.03078705206377	0.865249888293786	1.22799431826283	0.73423930293007	1	296	0.814096800835128	0.126626378784066	11.5767067030756	0.00306302174613276
tioconazole	Cancer, Model 1	2	FINNGEN;UKBB	1.03230736635308	0.905410780707598	1.17698896604037	0.634691930054356	1	296	0.10396401080155	0.0468211693333752	1.11602660167093	0.290775640896189
tolterodine	Cancer, Model 1	2	FINNGEN;UKBB	1.03302759154629	0.948455740849919	1.1251405404955	0.455893832558768	1	296	0	0	0.750462828751314	0.386329736008061
empagliflozin	Cancer, Model 1	2	AOU;FINNGEN	1.03536899638927	0.726749059110656	1.47504691646377	0.847367603263282	1	296	0.866122042207728	0.238649402363736	7.46948949991919	0.00627533431633119
pneumococcal vaccine	Cancer, Model 1	2	AOU;UKBB	1.03581370694989	0.857566088867386	1.25111061343656	0.71496249830091	1	296	0.846890759109666	0.12548042479315	6.53128442271007	0.0105993392182899
timolol	Cancer, Model 1	3	AOU;CDARS;FINNGEN	1.03685786185971	0.967775133179679	1.11087192555575	0.303543227304336	1	296	0.26173471848583	0.0348170112128434	4.43610591996511	0.10882078110643
mesalazine	Cancer, Model 1	2	CDARS;FINNGEN	1.0444069866722	0.84718501375452	1.28754160673312	0.684078901381438	1	296	0.57361888307113	0.119266813679981	2.34531962203857	0.125659785609863
ketoprofen	Cancer, Model 1	2	FINNGEN;UKBB	1.04601960503486	0.858792420792351	1.2740645907282	0.65478168363573	1	296	0.679435660658529	0.123115778030298	3.1194985757127	0.0773605854518605
progesterone	Cancer, Model 1	2	AOU;FINNGEN	1.04723845872305	0.864677868862428	1.26834330901918	0.636734991798994	1	296	0	0	0.0148946980560982	0.902864301133636
piroxicam	Cancer, Model 1	2	FINNGEN;UKBB	1.04809111101558	0.79977279685951	1.37350880312929	0.73350795411276	1	296	0.925101745471562	0.188049783489202	13.3514459889089	0.000258223442734801
nortriptyline	Cancer, Model 1	2	AOU;FINNGEN	1.05730697042919	0.801002025141953	1.39562447363355	0.69401164730793	1	296	0.711140043552994	0.168932759284089	3.46188517197072	0.0627986791967253
celecoxib	Cancer, Model 1	3	AOU;FINNGEN;UKBB	1.05799526355535	0.804815609289278	1.39082041250919	0.686230462515807	1	296	0.938358416406975	0.232340924907578	20.6446051030203	3.2891294123726e-05
sumatriptan	Cancer, Model 1	3	AOU;FINNGEN;UKBB	1.06023537259474	0.619466896436842	1.81462327005188	0.831070497666978	1	296	0.973679760703153	0.464043179013909	109.099432773439	2.03872751308782e-24
chloramphenicol	Cancer, Model 1	3	CDARS;FINNGEN;UKBB	1.06299199115579	0.939709169101559	1.20244859836972	0.331419365945164	1	296	0.869948865814597	0.100475700568884	16.6395717131747	0.000243648034261031
solifenacin	Cancer, Model 1	2	FINNGEN;UKBB	1.07181581580838	0.884989617780895	1.2980820564851	0.477888878394296	1	296	0.760193390806365	0.122077992754445	4.17002685356573	0.0411451475184844
sulfasalazine	Cancer, Model 1	2	CDARS;FINNGEN	1.07260618203443	0.989055689179437	1.16321460391474	0.0902654715225167	1	296	0	0	0.0298504796093081	0.862829928794385
influenza vaccine	Cancer, Model 1	2	AOU;UKBB	1.08338404521629	0.849915391415199	1.38098568549845	0.517790619681436	1	296	0.929769750082743	0.16886704872152	14.2388785627014	0.000161009463350019
candesartan	Cancer, Model 1	2	FINNGEN;UKBB	1.08543299564548	0.834117452087385	1.41246869381231	0.541795837759078	1	296	0.871206038322426	0.17844567402906	7.76433915825515	0.00532877893203738
diclofenac	Cancer, Model 1	4	AOU;CDARS;FINNGEN;UKBB	1.08673895832888	0.968262139019765	1.21971263354917	0.157847940101311	1	296	0.952472795247008	0.112721571949716	110.376737806816	9.10452490311431e-24
simvastatin	Cancer, Model 1	4	AOU;CDARS;FINNGEN;UKBB	1.08938529199242	1.01816318326122	1.1655894987365	0.0130738785709204	1	296	0.843435330158672	0.0604955660770842	19.0997039268916	0.000260722793144661
clobetasone	Cancer, Model 1	2	FINNGEN;UKBB	1.09963058280332	0.864231050638179	1.39914831542267	0.439673074630243	1	296	0.557261376750165	0.134255766290657	2.25866899223677	0.132868215281292
fluorometholone	Cancer, Model 1	2	AOU;FINNGEN	1.10037848100676	0.91344394701278	1.32556880520421	0.313965738388118	1	296	0	0	0.689875989173131	0.406206564591766
lamotrigine	Cancer, Model 1	2	AOU;FINNGEN	1.1044365575883	0.950647253878146	1.28310485804427	0.194145866282208	1	296	0	0	0.00155028220079968	0.968592509265788
terbutaline	Cancer, Model 1	2	FINNGEN;UKBB	1.10450888543518	0.882960226389255	1.3816476003614	0.38417855347789	1	296	0.635887812518123	0.136115357783383	2.74640628460088	0.0974732875973338
azithromycin	Cancer, Model 1	2	AOU;FINNGEN	1.10978006751415	0.752165270892838	1.63742178203703	0.59967446282262	1	296	0.985052029873088	0.278563325971087	66.8987154449589	2.85821085463385e-16
paroxetine	Cancer, Model 1	3	AOU;FINNGEN;UKBB	1.11060481404573	0.851912211081584	1.447852298555	0.438121977663615	1	296	0.846414260419893	0.214593556987795	13.1350755041992	0.00140525323767513
brimonidine	Cancer, Model 1	2	AOU;FINNGEN	1.11283482232168	0.790345918888928	1.56691052888926	0.540310480935634	1	296	0.722631391532462	0.214053510732998	3.60531065690888	0.0575953071141485
atorvastatin	Cancer, Model 1	3	AOU;FINNGEN;UKBB	1.11305909481798	0.866541872243467	1.42970650148679	0.401723865519202	1	296	0.972066053504294	0.217668392518564	84.8924236008421	3.67997134868029e-19
fexofenadine	Cancer, Model 1	3	AOU;FINNGEN;UKBB	1.11458351988768	0.868108177676591	1.43103872852586	0.394909907453237	1	296	0.880910089825509	0.207082608490069	18.3480988606673	0.000103695749672483
indapamide	Cancer, Model 1	3	CDARS;FINNGEN;UKBB	1.12154295378689	0.992056674553152	1.26793017924665	0.0668690269272673	1	296	0.637423002098431	0.0843543307193603	5.81156857064926	0.0547058687621648
propranolol	Cancer, Model 1	3	AOU;FINNGEN;UKBB	1.12860764489944	0.852922574020982	1.49340075514769	0.397183527679562	1	296	0.920681794752262	0.235689688287038	18.4660246812131	9.77583109109038e-05
zolpidem	Cancer, Model 1	2	AOU;FINNGEN	1.13307120192018	0.997473360926348	1.28710239181578	0.0547237696483547	1	296	0.764908259269955	0.0811411417706969	4.25365857981501	0.0391658683842796
indometacin	Cancer, Model 1	2	FINNGEN;UKBB	1.13405729945217	1.05836374439391	1.21516441323039	0.00035777830895276	0.105902379450017	296	0	0	0.229062480843016	0.632219857762031
valsartan	Cancer, Model 1	2	AOU;FINNGEN	1.1358098360842	0.82810450589169	1.55785166554128	0.429558171519143	1	296	0.880248329499276	0.214803014040578	8.35061419868837	0.0038555697703632
calcipotriol	Cancer, Model 1	2	FINNGEN;UKBB	1.13680655780786	1.01513829668574	1.273057231802	0.0264112335353485	1	296	0	0	0.0109443585251566	0.91668108304688
loratadine	Cancer, Model 1	3	AOU;FINNGEN;UKBB	1.14068882469688	0.854016053738401	1.52359079093719	0.372733303999633	1	296	0.960620632679935	0.250417547989903	58.32577251491	2.16132174053924e-13
irbesartan	Cancer, Model 1	2	FINNGEN;UKBB	1.14075380192352	0.725401195066163	1.79393037322508	0.568593778579193	1	296	0.840558672594904	0.301823265317493	6.27189961520628	0.0122667563146978
hydroxychloroquine	Cancer, Model 1	2	AOU;FINNGEN	1.14181759146618	1.01542819698583	1.28393855523378	0.0267078632815828	1	296	0.209125255039665	0.0483696356675442	1.26442272480221	0.260815586420776
latanoprost	Cancer, Model 1	3	AOU;FINNGEN;UKBB	1.14974488174213	0.93071622304287	1.42031831009711	0.195635421495621	1	296	0.780822688649849	0.163386842411724	10.6535035561693	0.00485983020907358
pravastatin	Cancer, Model 1	3	AOU;FINNGEN;UKBB	1.15106011610205	0.920646261209691	1.43914057625124	0.217028329565861	1	296	0.88844483573161	0.184617995881306	22.2186261212026	1.4972235171854e-05
fluticasone	Cancer, Model 1	3	AOU;FINNGEN;UKBB	1.15238809417148	0.883116238012688	1.50376390154101	0.296225656975202	1	296	0.951680719714486	0.216931620188347	43.5407926438445	3.50943342832882e-10
dorzolamide	Cancer, Model 1	2	AOU;FINNGEN	1.1539487087625	0.983413413529468	1.3540568026986	0.0792644848621385	1	296	0	0	0.821138188749528	0.364847596262879
hydrochlorothiazide	Cancer, Model 1	2	AOU;FINNGEN	1.15853462477329	1.09814812662536	1.22224173975802	7.126908964844e-08	2.10956505359382e-05	296	0	0	0.165259193036862	0.684359948009026
clonazepam	Cancer, Model 1	2	AOU;FINNGEN	1.16538651805483	1.05157651242988	1.29151395111113	0.00350994540159702	1	296	0.225647647870204	0.0370668382173777	1.29140177239674	0.255789782504995
ibuprofen	Cancer, Model 1	3	AOU;FINNGEN;UKBB	1.16726094740211	0.958940859338416	1.42083644268749	0.123082762572942	1	296	0.960879931566258	0.169921868326679	61.6634114025327	4.07343083207557e-14
permethrin	Cancer, Model 1	2	AOU;UKBB	1.17155874291247	0.809389701852187	1.69578373057346	0.401377304931496	1	296	0.495190427043816	0.188115498413686	1.98094500099109	0.159290888280436
ofloxacin	Cancer, Model 1	3	AOU;CDARS;FINNGEN	1.1749750455766	1.04968297647309	1.3152222039138	0.00506638608420275	1	296	0.845298000749824	0.0870768847776884	16.9914183894475	0.000204343287872834
erythromycin	Cancer, Model 1	3	AOU;FINNGEN;UKBB	1.17540336122502	1.00040973765805	1.38100721091872	0.0494206335587331	1	296	0.883664530139872	0.133167426162469	20.2418466905584	4.02289631544427e-05
liraglutide	Cancer, Model 1	2	AOU;FINNGEN	1.18030532303297	0.903313265375333	1.54223424915732	0.224442110940582	1	296	0.492757286155842	0.141079997271211	1.97144280776645	0.160294799313744
felodipine	Cancer, Model 1	2	FINNGEN;UKBB	1.18035527588846	1.02525327267793	1.35892136552621	0.0210580280047707	1	296	0.551879499171731	0.0808534711873572	2.23154262782373	0.135218784225774
tizanidine	Cancer, Model 1	2	AOU;FINNGEN	1.19610786795531	0.711569244074383	2.01059003561295	0.499172585832107	1	296	0.976879436537822	0.370460671686601	43.2515410636889	4.81358448423454e-11
doxepin	Cancer, Model 1	2	AOU;FINNGEN	1.20007570399991	0.899824488907763	1.60051400365755	0.214434452692183	1	296	0.519475330604814	0.165779985042691	2.08105860882992	0.14913671512362
bromocriptine	Cancer, Model 1	2	CDARS;FINNGEN	1.2087935295928	0.56592743908249	2.58192428265072	0.624332661589037	1	296	0.891011534768685	0.516921912773213	9.17528288775898	0.00245305448016822
cetirizine	Cancer, Model 1	3	AOU;FINNGEN;UKBB	1.21003362166186	1.0807484563418	1.3547846003946	0.000943269585830635	0.279207797405868	296	0.820145772504814	0.0893803156284117	9.34376505389364	0.00935464257388144
cefuroxime	Cancer, Model 1	3	AOU;CDARS;FINNGEN	1.21074101052452	1.01573288288045	1.44318828234536	0.0328282195504809	1	296	0.88592489524955	0.143802151305053	20.7568977133158	3.10954560659524e-05
oxybutynin	Cancer, Model 1	4	AOU;CDARS;FINNGEN;UKBB	1.21457496067456	0.987646088091354	1.49364469002094	0.0654511947170359	1	296	0.930758662042405	0.201110117760635	40.1185725917395	1.00559302468459e-08
fusidic acid	Cancer, Model 1	3	CDARS;FINNGEN;UKBB	1.21469752619457	0.95307585690595	1.54813498784158	0.116040889693343	1	296	0.975980935266008	0.211454147152265	108.468213155984	2.79528942957118e-24
atenolol	Cancer, Model 1	3	AOU;FINNGEN;UKBB	1.2190658604743	1.09491114683375	1.35729878764271	0.000300930261028791	0.0890753572645221	296	0.658308528412352	0.0764232363123178	6.00583812325199	0.0496419487567106
beclometasone	Cancer, Model 1	4	AOU;CDARS;FINNGEN;UKBB	1.22523952538203	0.961467712624765	1.56137525456797	0.100531193134006	1	296	0.978648605148742	0.235278775634438	212.317987988382	9.18754316606677e-46
sitagliptin	Cancer, Model 1	2	AOU;FINNGEN	1.22659482317213	1.05955337106883	1.41997081158352	0.00624864936481966	1	296	0.296548413864023	0.0749827434693927	1.42156193789106	0.233146486787684
pseudoephedrine	Cancer, Model 1	3	AOU;CDARS;UKBB	1.22826594981395	0.913193025107302	1.65204639325305	0.173983988555419	1	296	0.82467163300071	0.234208887207336	8.44134950772889	0.0146887298830609
losartan	Cancer, Model 1	4	AOU;CDARS;FINNGEN;UKBB	1.23198635417083	1.04377838548488	1.45413087487729	0.0136428982571758	1	296	0.95588225609023	0.162129814036082	51.3840756587015	4.05193110067526e-11
fluoxetine	Cancer, Model 1	3	AOU;FINNGEN;UKBB	1.2327946106948	1.0031259369754	1.51504661193445	0.0466310961798099	1	296	0.893843071107524	0.171268974779156	23.7725998437472	6.88407405668997e-06
venlafaxine	Cancer, Model 1	3	AOU;FINNGEN;UKBB	1.23306436411116	1.07430889572327	1.415279843715	0.00288937804029222	0.855255899926498	296	0.613648856177635	0.0946499331395568	5.43431467965529	0.0660622803771716
fluvastatin	Cancer, Model 1	2	AOU;FINNGEN	1.23366679071555	0.781259349381991	1.94805188791445	0.367631831083063	1	296	0.971383053524237	0.324926022003548	34.9443292577333	3.39268050828286e-09
methotrexate	Cancer, Model 1	4	AOU;CDARS;FINNGEN;UKBB	1.23522475770136	0.992480565961625	1.5373401297385	0.0584440686289547	1	296	0.830137939759409	0.193686195247282	21.2488461865025	9.34627452627516e-05
tamsulosin	Cancer, Model 1	3	AOU;FINNGEN;UKBB	1.23656917229811	0.994581324927444	1.53743417411299	0.0559964356597889	1	296	0.935032355722692	0.184932191759261	40.7063560681152	1.44786173552541e-09
alprazolam	Cancer, Model 1	2	AOU;FINNGEN	1.23860022350321	0.898201186772357	1.70800321381787	0.191846153961723	1	296	0.943085712577159	0.225259295246688	17.5702805970416	2.76881901825029e-05
letrozole	Cancer, Model 1	3	AOU;CDARS;FINNGEN	1.24812728190849	1.05042265227095	1.48304276233605	0.0117671093757493	1	296	0.901022447795684	0.134664098144419	26.723471676122	1.57424331183917e-06
bupropion	Cancer, Model 1	2	AOU;FINNGEN	1.25346297211211	1.05261407103829	1.49263577761823	0.0112300554790879	1	296	0.648827086966494	0.1022176853072	2.84760003657967	0.0915104499519661
carbamazepine	Cancer, Model 1	2	FINNGEN;UKBB	1.25894561263092	1.14363030330449	1.38588847373403	2.62619024675784e-06	0.000777352313040321	296	0	0	0.0392528150722476	0.842948648566516
phenazopyridine	Cancer, Model 1	2	AOU;CDARS	1.26038703074296	1.1778207006493	1.34874133761558	2.16403527644028e-11	6.40554441826322e-09	296	0.27470609249126	0.0331949032638647	1.37875141325098	0.240313941589549
oxytetracycline	Cancer, Model 1	2	AOU;UKBB	1.2615198734682	0.793064342028764	2.00668761261429	0.326609253643508	1	296	0.942327039361331	0.325136726675518	17.3391479980572	3.12678648735287e-05
hypromellose	Cancer, Model 1	4	AOU;CDARS;FINNGEN;UKBB	1.27175768617612	0.954771511822208	1.69398394518625	0.100271268438551	1	296	0.94821177533114	0.280666672646988	26.7046151984636	6.78944423825877e-06
lisinopril	Cancer, Model 1	4	AOU;CDARS;FINNGEN;UKBB	1.27981550643584	1.07723799332249	1.52048826783563	0.00501274365570799	1	296	0.944743102694784	0.168816885647395	46.4851371912329	4.47235357085009e-10
montelukast	Cancer, Model 1	4	AOU;CDARS;FINNGEN;UKBB	1.28179717438571	0.941726583782083	1.74467199350443	0.114503039608312	1	296	0.937011039429381	0.299581360937505	52.7824183983244	2.04001882065419e-11
amoxicillin	Cancer, Model 1	3	AOU;FINNGEN;UKBB	1.29484391788044	1.16681448564308	1.43692145778249	1.14864937387462e-06	0.000340000214666887	296	0.853128605321161	0.0844219451621921	13.1843379793294	0.00137106291490229
ramipril	Cancer, Model 1	2	FINNGEN;UKBB	1.29543715388515	1.24652323023572	1.3462704737149	1.12995203709895e-39	3.3446580298129e-37	296	0	0	0.784604187201283	0.375736704079494
aprepitant	Cancer, Model 1	2	AOU;FINNGEN	1.29569164864676	0.320060881946062	5.2453047000473	0.716530425075819	1	296	0.972933786791652	0.995505573608364	36.9464317857204	1.21419698115985e-09
diazepam	Cancer, Model 1	3	AOU;FINNGEN;UKBB	1.30059416081334	1.16657270107886	1.45001264779932	2.17237233964948e-06	0.000643022212536246	296	0.773377187868383	0.0840430354479013	10.10777376525	0.00638446947242373
ticagrelor	Cancer, Model 1	2	AOU;FINNGEN	1.30065924010412	0.623117929369907	2.71491860389713	0.483846975708084	1	296	0.942152883772239	0.515756818259455	17.286946441076	3.21387085537894e-05
tamoxifen	Cancer, Model 1	2	FINNGEN;UKBB	1.30590259487752	1.08556424312766	1.5709633014389	0.00464418964408267	1	296	0.856873575983164	0.123688404137526	6.98683004811445	0.00821116513320858
scopolamine	Cancer, Model 1	3	AOU;CDARS;FINNGEN	1.3118071995501	0.979893931336415	1.75614734795279	0.0682276472051831	1	296	0.944029184925765	0.246769262370095	21.3396689955011	2.32353786796058e-05
carbimazole	Cancer, Model 1	2	CDARS;FINNGEN	1.31305152675384	0.85329265416926	2.02053106104508	0.215528904943634	1	296	0.954658539922326	0.303877735088843	22.0548698318695	2.6496659655469e-06
prazosin	Cancer, Model 1	3	AOU;CDARS;FINNGEN	1.31358639259888	1.2634934790075	1.36566530772787	5.10475070530383e-43	1.51100620876993e-40	296	0.000536035785654445	0.00168937960409121	1.97358471375939	0.372770490055716
ranitidine	Cancer, Model 1	3	AOU;FINNGEN;UKBB	1.31573216046675	1.10458564662393	1.56724027998881	0.00210854960170729	0.624130682105358	296	0.924907797185046	0.147994854780307	32.7340237169933	7.79645299046586e-08
ciclosporin	Cancer, Model 1	3	AOU;CDARS;FINNGEN	1.32139858773702	0.860364144358913	2.02948279414233	0.203024783951078	1	296	0.932330284037424	0.363915645768247	22.1670030510401	1.53637222515124e-05
escitalopram	Cancer, Model 1	3	AOU;FINNGEN;UKBB	1.33014604004747	1.25880372671726	1.40553165700262	3.55759523291761e-24	1.05304818894361e-21	296	0	0	1.03286149459892	0.596646333517669
metformin	Cancer, Model 1	4	AOU;CDARS;FINNGEN;UKBB	1.33274837797691	1.16483091137089	1.52487216956635	2.90776709123262e-05	0.00860699059004855	296	0.950019128473901	0.130687282112091	28.8049224548631	2.46107254127899e-06
clotrimazole	Cancer, Model 1	4	AOU;CDARS;FINNGEN;UKBB	1.33776767087804	1.09514290619691	1.63414503360229	0.00437059575075654	1	296	0.952189022788629	0.196438954871572	28.1008316217558	3.45927435976113e-06
nitrofurantoin	Cancer, Model 1	4	AOU;CDARS;FINNGEN;UKBB	1.33943467634087	1.1473539485234	1.56367200766014	0.000215190540009712	0.0636963998428746	296	0.911990382172436	0.14926531150611	26.606862664577	7.11735314370891e-06
rivaroxaban	Cancer, Model 1	2	AOU;FINNGEN	1.35511731694051	0.582697458163639	3.15145178161452	0.480362708456135	1	296	0.989548417063753	0.605796303239031	95.6792866783789	1.3508645888444e-22
budesonide	Cancer, Model 1	2	AOU;FINNGEN	1.35754436599379	0.727339995548469	2.53378986020392	0.337023235305226	1	296	0.986355052865412	0.447215977912219	73.2872022248531	1.12092363722512e-17
esomeprazole	Cancer, Model 1	3	AOU;FINNGEN;UKBB	1.3668307954902	1.03947651961692	1.79727621378968	0.0252772318526251	1	296	0.946565352029746	0.231926468718263	51.0755529768513	8.11119030587787e-12
citalopram	Cancer, Model 1	3	AOU;FINNGEN;UKBB	1.3673888723916	1.10531270335875	1.69160484870816	0.00394795101156697	1	296	0.927531874024345	0.179913778415716	29.6876228437485	3.57614079623126e-07
levonorgestrel	Cancer, Model 1	2	AOU;FINNGEN	1.37085688581831	0.483816709807817	3.88421599192381	0.552768356303617	1	296	0.988818548447551	0.747278043304805	89.4338266645703	3.17068577426269e-21
clarithromycin	Cancer, Model 1	4	AOU;CDARS;FINNGEN;UKBB	1.3759216541026	0.898420148612829	2.1072105307873	0.142264246933699	1	296	0.994725168163858	0.42963007561263	859.500180790741	5.38858328852986e-186
cefalexin	Cancer, Model 1	3	AOU;FINNGEN;UKBB	1.37847121510558	1.19160474475608	1.59464193075501	1.57065005691119e-05	0.00464912416845712	296	0.900822071192137	0.121835537286075	20.1967098401191	4.11471899946121e-05
verapamil	Cancer, Model 1	2	AOU;FINNGEN	1.37939244765069	0.864058076526454	2.20207828191919	0.177747371799073	1	296	0.960233084997033	0.330744898925177	25.1465319833178	5.31351222959352e-07
isosorbide mononitrate	Cancer, Model 1	2	FINNGEN;UKBB	1.38003728568049	1.31510443663969	1.44817617278725	3.31252127505934e-39	9.80506297417563e-37	296	0	0	0.0402760653643302	0.84094177968662
methylprednisolone	Cancer, Model 1	3	AOU;FINNGEN;UKBB	1.38839428149588	0.907605239458765	2.12387346071293	0.130284820433611	1	296	0.98581310846396	0.372438854839001	157.104115460349	7.67847165896608e-35
levothyroxine	Cancer, Model 1	3	AOU;CDARS;UKBB	1.39958459050851	1.16314433277409	1.68408766719179	0.000369946525887591	0.109504171662727	296	0.919384787327804	0.155788214692294	17.40406490406	0.000166247577156372
etodolac	Cancer, Model 1	2	AOU;FINNGEN	1.40267894152324	0.47218636695011	4.16680436095829	0.542425719279801	1	296	0.992522781067482	0.782659850389222	133.739564004344	6.22936876078504e-31
ciprofloxacin	Cancer, Model 1	3	AOU;FINNGEN;UKBB	1.40461259884234	1.30765553769267	1.50875861108488	1.27556412144008e-20	3.77566979946262e-18	296	0.659438507219591	0.0511010029373243	6.08423683247974	0.0477336625457236
omeprazole	Cancer, Model 1	3	AOU;FINNGEN;UKBB	1.40612866618255	1.12374365375106	1.75947407512419	0.00288272385949888	0.85328626241167	296	0.97034381713479	0.194812479456237	81.683604410971	1.83075686431527e-18
cloxacillin	Cancer, Model 1	2	CDARS;FINNGEN	1.40712123034832	0.960244466771829	2.06196466151306	0.0797939634833233	1	296	0.96184823082553	0.270564085269571	26.2111042721751	3.06057545829239e-07
glyceryl trinitrate	Cancer, Model 1	2	CDARS;FINNGEN	1.41658645170364	1.02996275087811	1.9483395622215	0.0322330313601548	1	296	0.991913752487486	0.229046905576333	123.666756236745	9.96495091580279e-29
amitriptyline	Cancer, Model 1	4	AOU;CDARS;FINNGEN;UKBB	1.41979130528864	1.11410295694853	1.80935463639233	0.00460559209648973	1	296	0.974672585334885	0.242549634836979	180.532607477013	6.767779908192e-39
dextromethorphan	Cancer, Model 1	2	AOU;FINNGEN	1.42124979914015	0.644622512281337	3.13354087558507	0.383503514177413	1	296	0.978186859927432	0.564261048531372	45.8439269483071	1.28059515784967e-11
ketorolac	Cancer, Model 1	3	AOU;CDARS;FINNGEN	1.42669842120042	1.23498295673352	1.64817528368125	1.38921243791981e-06	0.000411206881624263	296	0.789425958513357	0.111722589052292	10.2361881492511	0.00598742360968426
duloxetine	Cancer, Model 1	2	AOU;FINNGEN	1.43498704492032	0.888237756530374	2.31828449528282	0.140023914240238	1	296	0.977132517999549	0.342142014406484	43.7302191811186	3.76906808173628e-11
sodium alginate / sodium bicarbonate / calcium carbonate	Cancer, Model 1	2	CDARS;UKBB	1.44315752087599	1.16834083414924	1.78261648415079	0.000665340780596335	0.196940871056515	296	0.754789976694569	0.133367618635096	4.07813671937224	0.0434415383097214
amlodipine	Cancer, Model 1	4	AOU;CDARS;FINNGEN;UKBB	1.45005047544902	1.17963018497912	1.78246234126939	0.000417568172780829	0.123600179143125	296	0.98404018174639	0.207691620398394	146.21782545687	1.72418216410829e-31
lansoprazole	Cancer, Model 1	3	AOU;FINNGEN;UKBB	1.45569551781219	0.975731915404983	2.17175374416136	0.0658267916501891	1	296	0.986248182250657	0.348805894555497	238.744307260447	1.43658849978786e-52
hydroxyzine	Cancer, Model 1	3	AOU;FINNGEN;UKBB	1.45917287846502	1.02892045782327	2.06933925072527	0.034013588151142	1	296	0.948889095638506	0.297787390914624	57.4915805709664	3.27990980466234e-13
miconazole	Cancer, Model 1	3	AOU;FINNGEN;UKBB	1.46221137453206	0.934921528317954	2.28688936884102	0.0958997162706726	1	296	0.982558795835138	0.387423569793998	40.2956879710412	1.77788037011079e-09
topiramate	Cancer, Model 1	2	AOU;FINNGEN	1.46803905437444	0.686400197639274	3.13976987853549	0.322261321690087	1	296	0.960242880701969	0.537722518319124	25.1527278046404	5.29646826601539e-07
theophylline	Cancer, Model 1	2	CDARS;FINNGEN	1.48066318220097	1.30563013189915	1.6791612000686	9.66863419461134e-10	2.86191572160496e-07	296	0.818395419999498	0.0824041791880477	5.50646905489517	0.0189462586602635
temazepam	Cancer, Model 1	3	AOU;FINNGEN;UKBB	1.48108725921808	1.22047045580335	1.79735565001795	6.9610110218622e-05	0.0206045926247121	296	0.843991900084623	0.152603271717578	16.0017392116136	0.000335171034457373
aripiprazole	Cancer, Model 1	2	AOU;FINNGEN	1.49496300256014	1.25369622399524	1.78266021405208	7.54405240219962e-06	0.00223303951105109	296	0	0	0.010650686447489	0.917802523256057
acetazolamide	Cancer, Model 1	2	AOU;FINNGEN	1.49960253991885	0.743086620094852	3.0263063779079	0.258022638244255	1	296	0.942384682324193	0.492085888598857	17.3564954657868	3.09837502516853e-05
ispaghula	Cancer, Model 1	3	AOU;CDARS;UKBB	1.50296572789163	1.12044728411262	2.01607519715294	0.00655035572780615	1	296	0.930627988003435	0.248145676376633	36.9563646456622	9.44120399733614e-09
trimethoprim	Cancer, Model 1	3	AOU;FINNGEN;UKBB	1.50946950482179	1.08327654784163	2.10333934628857	0.0149942718243828	1	296	0.979900489882051	0.28820170415528	54.9127943938476	1.19079829578217e-12
xylometazoline	Cancer, Model 1	2	CDARS;UKBB	1.51663622878439	1.29937281290062	1.77022747253468	1.29378419480874e-07	3.82960121663388e-05	296	0.239099570941794	0.0672043206482929	1.31423240388724	0.251629783022983
sertraline	Cancer, Model 1	4	AOU;CDARS;FINNGEN;UKBB	1.52270454379249	1.18490119962479	1.95681220376898	0.0010173834822735	0.301145510752956	296	0.966862944161535	0.249932487889009	158.029874628268	4.8784398396788e-34
nitroglycerin	Cancer, Model 1	2	AOU;UKBB	1.5240752040577	1.19707639900773	1.94039848212604	0.000626631584086796	0.185482948889692	296	0.886863241131506	0.16415913301285	8.83886024313601	0.00294883244799453
lidocaine	Cancer, Model 1	3	AOU;FINNGEN;UKBB	1.529892237235	0.643566666688967	3.63687303693603	0.335846805613916	1	296	0.991246578251047	0.761559746935459	256.762575444722	1.75677103582876e-56
bisoprolol	Cancer, Model 1	2	FINNGEN;UKBB	1.5335904990387	1.29043645711461	1.82256151070046	1.20460651210681e-06	0.000356563527583615	296	0.887740235461877	0.117828137922209	8.90791107672779	0.00283937877190187
clopidogrel	Cancer, Model 1	3	AOU;FINNGEN;UKBB	1.53825244697995	1.23940456700744	1.90915916693213	9.3308938501105e-05	0.0276194457963271	296	0.928135069347226	0.182893692139069	36.8649092017915	9.88295183686465e-09
azathioprine	Cancer, Model 1	3	AOU;CDARS;FINNGEN	1.54067707541646	1.2662456011565	1.87458566374949	1.5710033819917e-05	0.00465017001069543	296	0.699699405254022	0.141185746500595	6.89388054919134	0.0318429180598919
flucloxacillin	Cancer, Model 1	2	FINNGEN;UKBB	1.54562932640678	1.17663782050475	2.03033590542234	0.00175551679711247	0.519632971945291	296	0.946587983208024	0.191509232482581	18.7223785968373	1.51197596552112e-05
acetylsalicylic acid	Cancer, Model 1	4	AOU;CDARS;FINNGEN;UKBB	1.55404690283446	1.31390673438051	1.83807702100565	2.63746102308104e-07	7.80688462831988e-05	296	0.953820464287192	0.165967095308645	72.2651057794666	1.3967727045404e-15
codeine	Cancer, Model 1	2	AOU;UKBB	1.56356071324046	1.20214208602645	2.03363822996148	0.000860065656492042	0.254579434321644	296	0.93848403455014	0.183773015565117	16.255942545762	5.53357629602956e-05
colchicine	Cancer, Model 1	2	AOU;UKBB	1.57475522606575	1.28860002432631	1.92445597951769	9.07830144937194e-06	0.0026871772290141	296	0.50010687440737	0.102533623224505	2.00042758902613	0.157254840311882
linagliptin	Cancer, Model 1	2	CDARS;FINNGEN	1.58607697730701	1.46770106768904	1.71400037332148	2.15596127755035e-31	6.38164538154903e-29	296	0.55099126204931	0.0417705140313808	2.22712815025399	0.135605692365804
aciclovir	Cancer, Model 1	4	AOU;CDARS;FINNGEN;UKBB	1.60003798398257	1.1424088547231	2.24098538767674	0.00624662838288645	1	296	0.989698174485197	0.340599836699968	275.62371941324	1.87385221645293e-59
baclofen	Cancer, Model 1	3	AOU;CDARS;FINNGEN	1.61127922100842	1.40000656808034	1.85443467712683	2.88996337726223e-11	8.55429159669619e-09	296	0.662362455100169	0.100084176626994	6.02802743264931	0.0490942324565485
bromhexine	Cancer, Model 1	2	CDARS;FINNGEN	1.61231636403663	0.605274482451656	4.29485156422059	0.339287128826097	1	296	0.988708952857729	0.70297345037949	88.5657448241678	4.91731097004199e-21
nicotine	Cancer, Model 1	2	AOU;CDARS	1.62175722067879	0.908141251976164	2.8961314961748	0.102200096285683	1	296	0.9662723168336	0.411301822522777	29.6492348752908	5.17730612515506e-08
emulsifying ointment	Cancer, Model 1	2	CDARS;UKBB	1.62603818735452	1.23279581864712	2.14471865230425	0.00057842546383255	0.171213937294435	296	0.717250325154396	0.176087935833332	3.53669725896609	0.0600248714660346
metoprolol	Cancer, Model 1	3	AOU;CDARS;FINNGEN	1.64709693351944	1.05920133944452	2.56129614586013	0.0267399407027314	1	296	0.996023197621623	0.388999007115517	255.704301925001	2.98205972654966e-56
cholecalciferol	Cancer, Model 1	2	AOU;UKBB	1.64786717705832	1.44683901468892	1.87682679666334	5.2847482723422e-14	1.56428548861329e-11	296	0.692191553868577	0.0783226408437237	3.2487737505846	0.0714769132778856
mupirocin	Cancer, Model 1	3	AOU;CDARS;UKBB	1.64974242956432	1.1026197821925	2.46834867998916	0.014885611248922	1	296	0.959140187142838	0.344585917108855	64.3303161484993	1.07361689906046e-14
sucralfate	Cancer, Model 1	3	AOU;CDARS;FINNGEN	1.67028753239422	1.0121693104505	2.75631795201323	0.0447183999315611	1	296	0.976832708248946	0.437162490854131	106.944564269377	5.98801575212094e-24
salmeterol	Cancer, Model 1	3	AOU;FINNGEN;UKBB	1.67533003920574	1.28022002435903	2.19238153353394	0.000169905167884504	0.0502919296938133	296	0.880416182153024	0.222036277190207	20.2763185243263	3.95415214517101e-05
trazodone	Cancer, Model 1	3	AOU;FINNGEN;UKBB	1.68092994073319	1.05885322087773	2.66847699940043	0.0276311124941933	1	296	0.947088632763633	0.395230618420467	36.4373763536097	1.22383891146347e-08
capsaicin	Cancer, Model 1	2	AOU;UKBB	1.69504594234664	1.41247894086108	2.03414059038236	1.41474216119016e-08	4.18763679712287e-06	296	0	0	0.329227497192234	0.566114320145421
gliclazide	Cancer, Model 1	2	CDARS;UKBB	1.69685791479445	1.21600117775784	2.36786512683295	0.00186894172525995	0.553206750676945	296	0.932033224533698	0.232563845441233	14.7130711018621	0.000125175517923345
moxifloxacin	Cancer, Model 1	2	AOU;FINNGEN	1.70259073017578	1.02296969415484	2.83372538897688	0.0406251809578058	1	296	0.979800470414043	0.363890523942098	49.5061033844665	1.97755534306141e-12
alendronate	Cancer, Model 1	3	AOU;CDARS;UKBB	1.70701404607716	1.03271350435561	2.82159276625605	0.0370235765121369	1	296	0.983496941299125	0.4394727730269	145.078825043934	3.13713653974825e-32
tranexamic acid	Cancer, Model 1	4	AOU;CDARS;FINNGEN;UKBB	1.71416353784389	1.06774176924474	2.75193564503139	0.0256580766993503	1	296	0.992433834693396	0.475264886877054	745.957957832663	2.2707318872799e-161
prednisone	Cancer, Model 1	3	AOU;FINNGEN;UKBB	1.72420741188991	1.52268485376922	1.95240084765871	8.66448504479353e-18	2.56468757325889e-15	296	0.881023592622069	0.102726024842009	20.1678256090927	4.17457543294464e-05
metronidazole	Cancer, Model 1	4	AOU;CDARS;FINNGEN;UKBB	1.7255002278568	1.17495547318794	2.53401180238397	0.00539782996826621	1	296	0.995365573723761	0.390357191980429	636.151625995383	1.46497784953168e-137
risedronate	Cancer, Model 1	2	AOU;UKBB	1.73175427680537	1.14191081783063	2.6262759126243	0.00975091657398751	1	296	0.858690208062845	0.278972572325492	7.0766504308826	0.00780948564265296
ampicillin	Cancer, Model 1	2	AOU;UKBB	1.74281013623786	0.817105679640288	3.7172513258145	0.150623940778279	1	296	0.952277286666699	0.533732197156551	20.9543827279034	4.70350548150724e-06
nifedipine	Cancer, Model 1	2	AOU;FINNGEN	1.75469268443678	0.826170475351373	3.72676887963889	0.143440561890646	1	296	0.986129940635131	0.539743356056753	72.0977447676174	2.04797672576641e-17
clindamycin	Cancer, Model 1	3	AOU;CDARS;FINNGEN	1.75884826156016	1.03938556898566	2.97632303112713	0.0353874506565003	1	296	0.993935859698245	0.46318260440415	367.555261807862	1.53599216775165e-80
diltiazem	Cancer, Model 1	2	AOU;FINNGEN	1.75939095051794	0.910495016586112	3.3997511906993	0.0927677621903822	1	296	0.986145521250838	0.472015250713241	72.1788252091748	1.9655355278469e-17
allopurinol	Cancer, Model 1	4	AOU;CDARS;FINNGEN;UKBB	1.80336899275032	1.42378259748379	2.28415470856346	1.00823493760856e-06	0.000298437541532134	296	0.980314253954325	0.235057034620879	55.1599384182668	6.34736032649464e-12
carvedilol	Cancer, Model 1	2	AOU;FINNGEN	1.81730054616095	0.768415355547538	4.29791160631297	0.173781408615625	1	296	0.993413626617858	0.619046998205147	151.828622821691	6.90687988636136e-35
carbocisteine	Cancer, Model 1	2	FINNGEN;UKBB	1.82021983592691	0.721286324614882	4.59346051357736	0.204729655299042	1	296	0.983841312786239	0.662504172568266	61.8862155552083	3.63887955533242e-15
tacrolimus	Cancer, Model 1	2	AOU;FINNGEN	1.82311259330008	1.28311000711362	2.59037768345846	0.000805368045777422	0.238388941550117	296	0.834232418605444	0.23164102139011	6.0325426213454	0.0140444884425411
prochlorperazine	Cancer, Model 1	3	AOU;FINNGEN;UKBB	1.8366963273552	0.850840580532729	3.96484779417536	0.121493472005899	1	296	0.993579606022273	0.677506537286165	337.490282622958	5.18700038752561e-74
warfarin	Cancer, Model 1	4	AOU;CDARS;FINNGEN;UKBB	1.8461502719161	1.51281376095805	2.25293483867931	1.59447441969807e-09	4.71964428230629e-07	296	0.968816798997406	0.197817212659515	136.800879295752	1.85008446373793e-29
ursodeoxycholic acid	Cancer, Model 1	2	CDARS;FINNGEN	1.87050855184879	1.48461004785548	2.356714645434	1.08509634573493e-07	3.2118851833754e-05	296	0.693964273449962	0.139037709390873	3.26759235358913	0.0706612568103087
pioglitazone	Cancer, Model 1	2	AOU;FINNGEN	1.87280415636208	0.735857820544668	4.76640365864559	0.188028432663261	1	296	0.988767712081174	0.67024497023837	89.0290568784258	3.89055834941749e-21
hydroxocobalamin	Cancer, Model 1	2	FINNGEN;UKBB	1.87346613063265	1.59437878140945	2.2014062050706	2.38383124966821e-14	7.05614049901791e-12	296	0.698754088144537	0.0994914283903342	3.31954712294916	0.0684606853433605
ascorbic acid	Cancer, Model 1	2	AOU;CDARS	1.90895182070283	1.46685990598313	2.48428431297416	1.50577070029612e-06	0.000445708127287651	296	0.945511852137108	0.184871282565078	18.3526150038407	1.83566861513539e-05
gentamicin	Cancer, Model 1	2	AOU;CDARS	1.92143036035116	0.753656336622624	4.89864471414617	0.171413194269869	1	296	0.990484257284459	0.672094093940431	105.089011955612	1.16770666413312e-24
varenicline	Cancer, Model 1	3	AOU;FINNGEN;UKBB	1.92232114338293	1.62586731023459	2.27282912635957	2.0485801168043e-14	6.06379714574073e-12	296	0.569829429438821	0.111749899740695	4.60168769515966	0.100174276226229
pregabalin	Cancer, Model 1	3	AOU;FINNGEN;UKBB	1.93121019346686	1.23574273370991	3.01808192725804	0.00386252107080871	1	296	0.980379205368771	0.389796101917516	74.0746946786349	8.22023865072324e-17
calcitriol	Cancer, Model 1	2	AOU;FINNGEN	1.93864159416847	0.628157178562739	5.9831063926378	0.249604669053256	1	296	0.9824574263947	0.805992486152167	57.0041786626953	4.34886873061216e-14
doxycycline	Cancer, Model 1	4	AOU;CDARS;FINNGEN;UKBB	1.94110899887139	1.09680913375703	3.43533257476882	0.0227726874170635	1	296	0.997476496511188	0.581486586588467	2067.61709854164	0
oseltamivir	Cancer, Model 1	2	AOU;CDARS	1.95721653118129	0.79480222794213	4.81968521885956	0.144158675668498	1	296	0.992362902524188	0.647777124642352	130.939797896676	2.55230573826392e-30
loperamide	Cancer, Model 1	4	AOU;CDARS;FINNGEN;UKBB	1.96850238565769	1.17943717261859	3.28546677372967	0.00955737346432498	1	296	0.993470971778313	0.52047702602777	276.829387331217	1.0277059880639e-59
atropine	Cancer, Model 1	2	AOU;CDARS	1.97382256230663	1.05940166544795	3.67752443151331	0.0322163561257367	1	296	0.989941874412472	0.446734561501243	99.4221031839102	2.04032688723937e-23
tramadol	Cancer, Model 1	4	AOU;CDARS;FINNGEN;UKBB	1.98016777011031	1.40131553042668	2.79813097953015	0.000107703561447608	0.0318802541884919	296	0.993272906226116	0.351093692407679	797.792570466246	1.30308539479342e-172
risperidone	Cancer, Model 1	2	AOU;FINNGEN	1.99651192835042	0.981148008624046	4.06264890211163	0.0564612926393545	1	296	0.891454922909956	0.486586646981991	9.21276235467081	0.00240333781336995
memantine	Cancer, Model 1	2	CDARS;FINNGEN	2.01486010402986	1.63590289799801	2.481602816267	4.39917099735599e-11	1.30215461521737e-08	296	0.939792602625353	0.145745217186345	16.6092547362143	4.5926369052612e-05
fluconazole	Cancer, Model 1	4	AOU;CDARS;FINNGEN;UKBB	2.02020666435592	1.21439775916971	3.36070693139161	0.00676877939252331	1	296	0.994940894492754	0.517356621968001	1112.20179412541	8.20107602389163e-241
famotidine	Cancer, Model 1	3	AOU;CDARS;FINNGEN	2.02027790103376	1.10191685519076	3.70402066016025	0.0229805290963221	1	296	0.994790756225339	0.533973045105069	218.722909265838	3.1983333013613e-48
salbutamol	Cancer, Model 1	4	AOU;CDARS;FINNGEN;UKBB	2.02587192445241	1.3017348773229	3.15283636152162	0.00175711526949414	0.520106119770265	296	0.996832707100177	0.450066350933804	1146.74477981811	2.6277658206129e-248
rifampicin	Cancer, Model 1	2	CDARS;FINNGEN	2.04164814530504	1.43692823027407	2.90085966814952	6.81232938729529e-05	0.020164494986394	296	0.915578865802429	0.242958002600753	11.845375088893	0.000578047308252614
hydrocortisone	Cancer, Model 1	4	AOU;CDARS;FINNGEN;UKBB	2.04603579613264	1.05961440704835	3.95074137460754	0.0329703424505509	1	296	0.998046055878361	0.670480086492817	2382.29059308695	0
ferrous	Cancer, Model 1	2	AOU;UKBB	2.0903187709656	1.94308829253805	2.24870510569738	3.94655643665288e-87	1.16818070524925e-84	296	0.0620124927065646	0.0131262975058534	1.06611227998708	0.301825243736509
vitamin e	Cancer, Model 1	2	AOU;CDARS	2.15580927074681	1.79156600666933	2.59410682862755	4.12230232399573e-16	1.22020148790274e-13	296	0.738014337413333	0.114811061154727	3.81700277078786	0.0507349171404899
gabapentin	Cancer, Model 1	4	AOU;CDARS;FINNGEN;UKBB	2.16345320262898	1.47673113406148	3.16952060670154	7.47105699695353e-05	0.0221143287109825	296	0.992427791621913	0.387548687646119	708.512257233944	2.99394336686403e-153
calcium carbonate	Cancer, Model 1	3	CDARS;FINNGEN;UKBB	2.17468834099472	2.10404032013791	2.24770853257621	0	0	296	0.00147745969498538	0.00197145274970402	1.74598245172779	0.417700242940703
prednisolone	Cancer, Model 1	2	CDARS;FINNGEN	2.21118047003145	1.68456498756518	2.90242235066001	1.08070274693937e-08	3.19888013094053e-06	296	0.992000424280012	0.195489160656357	125.006629726794	5.07249356655166e-29
mirtazapine	Cancer, Model 1	4	AOU;CDARS;FINNGEN;UKBB	2.21420240263729	1.587847297041	3.08763461636461	2.7939922520079e-06	0.000827021706594339	296	0.984271390987682	0.334398539710468	176.484831852689	5.06453608382552e-38
apixaban	Cancer, Model 1	2	AOU;FINNGEN	2.2341102127986	0.887198365432517	5.62585396615076	0.0880158023312386	1	296	0.995749301082517	0.664957392938114	235.255429615844	4.25868910712251e-53
clonidine	Cancer, Model 1	3	AOU;CDARS;UKBB	2.27429591207731	1.04390784449145	4.95486447676938	0.0386286175502499	1	296	0.973655248446009	0.676678639754914	46.4107462373195	8.35669408303526e-11
zopiclone	Cancer, Model 1	3	CDARS;FINNGEN;UKBB	2.28876431233601	1.52662133883188	3.43139581779412	6.1354301262645e-05	0.0181608731737429	296	0.995710807425083	0.356419320125111	781.338932879619	2.15976489135829e-170
digoxin	Cancer, Model 1	2	CDARS;FINNGEN	2.32640169747543	1.29631954307542	4.17500830480165	0.00465788024178871	1	296	0.995373973577985	0.420981398582503	216.168242196187	6.1975552258322e-49
macrogol	Cancer, Model 1	3	AOU;CDARS;UKBB	2.33115137220285	1.08086559504661	5.02769886008715	0.0309075451326082	1	296	0.99713844596366	0.678073515239741	959.891626004941	3.64906668911529e-209
desmopressin	Cancer, Model 1	2	CDARS;FINNGEN	2.41399340017556	0.469773641754432	12.4046213285362	0.291293522439155	1	296	0.994968606998873	1.17805409095012	198.752114926437	3.90978173044311e-45
glucagon	Cancer, Model 1	2	AOU;FINNGEN	2.46556103938334	1.03701272740929	5.86202182311867	0.0411304651052218	1	296	0.974594941795758	0.617039756976216	39.3622400689104	3.52039183009065e-10
levofloxacin	Cancer, Model 1	3	AOU;CDARS;FINNGEN	2.55561348637529	1.92079597661944	3.4002363453707	1.19307790204516e-10	3.53151059005367e-08	296	0.991469785121826	0.250616946226479	354.692035025339	9.54120455261125e-78
folic acid	Cancer, Model 1	3	AOU;CDARS;UKBB	2.5807433287641	2.28736344673067	2.91175245389179	1.68739610740311e-53	4.9946924779132e-51	296	0.826596198446184	0.0949710807494151	13.3496046395681	0.00126232209728682
sodium bicarbonate	Cancer, Model 1	3	AOU;CDARS;UKBB	2.58173583609773	1.01151786992965	6.58946334566964	0.0472649291394453	1	296	0.996481076807856	0.825556169133876	307.448244556349	1.73165734433967e-67
thiamine	Cancer, Model 1	2	AOU;CDARS	2.61951338448134	1.12547886560456	6.09682738715041	0.0254687087026641	1	296	0.995367841845075	0.608142861862702	215.882093519772	7.1555304249981e-49
hydralazine	Cancer, Model 1	2	AOU;CDARS	2.66678040380631	2.54146059162697	2.7982797551752	0	0	296	0.0967876647346633	0.0122986841621681	1.10715936990191	0.292700273047294
flumazenil	Cancer, Model 1	2	AOU;CDARS	2.67700570838594	1.59597402473175	4.49027330750915	0.000190360807086448	0.0563467988975886	296	0.875512247463962	0.350890952692467	8.0329187380141	0.0045934759878367
nystatin	Cancer, Model 1	4	AOU;CDARS;FINNGEN;UKBB	2.69968697456371	1.6866876796918	4.32107843579004	3.4994803619332e-05	0.0103584618713223	296	0.992652414580606	0.477778019533091	592.048004714272	5.33653650182233e-128
ipratropium	Cancer, Model 1	2	AOU;CDARS	2.75106675097339	1.86478321962736	4.05857806347254	3.38007861586929e-07	0.000100050327029731	296	0.979380278843032	0.277695531139373	48.4972610632055	3.30750498810315e-12
propofol	Cancer, Model 1	2	AOU;CDARS	2.81147785391806	1.55864076698922	5.07134670828636	0.000593512064781832	0.175679571175422	296	0.985101277725756	0.422459452094377	67.1198497154859	2.55492947201116e-16
filgrastim	Cancer, Model 1	2	CDARS;FINNGEN	2.81228803813576	2.51172791908014	3.14881398950965	6.85929573568577e-72	2.03035153776299e-69	296	0.802038842527824	0.0730868657602071	5.05149602462065	0.0246046855886655
bisacodyl	Cancer, Model 1	2	AOU;UKBB	2.83277664934225	2.61571017042833	3.06785653692843	1.55009461451266e-144	4.58828005895748e-142	296	0	0	0.125425406904647	0.72322310341461
epinephrine	Cancer, Model 1	3	AOU;CDARS;FINNGEN	2.85543589978877	0.867216870861812	9.40193214841378	0.0844102188650925	1	296	0.997560259171361	1.05168314539343	651.801372064572	2.90489479025546e-142
pantoprazole	Cancer, Model 1	4	AOU;CDARS;FINNGEN;UKBB	2.89988353760793	1.56862695178415	5.36094609500668	0.00068388024419002	0.202428552280246	296	0.997605090008579	0.622524221498635	928.329323922704	6.34025582735731e-201
amphotericin b	Cancer, Model 1	2	CDARS;FINNGEN	2.90046367469955	0.41212690643001	20.4128616622615	0.284798614621877	1	296	0.996646055035698	1.40559802981145	298.156353381912	8.3069947227187e-67
enoxaparin	Cancer, Model 1	3	AOU;CDARS;FINNGEN	2.94240872910046	1.63048554719999	5.30993307113606	0.000339620916095857	0.100527791164374	296	0.997866383311993	0.520843548563405	866.895094616706	5.70324475147819e-189
chlorhexidine	Cancer, Model 1	2	AOU;UKBB	2.95296528844529	2.5389344545859	3.43451323802883	7.84877651086445e-45	2.32323784721588e-42	296	0.551513743992759	0.0843544028548861	2.22972273198012	0.135378139658548
tiotropium	Cancer, Model 1	2	AOU;UKBB	2.97838493487755	2.44192966543683	3.63269136939645	4.71157207683317e-27	1.39462533474262e-24	296	0.703711297065378	0.120219851778686	3.37508649535199	0.0661891053060377
dexmedetomidine	Cancer, Model 1	2	AOU;CDARS	3.01742248399563	2.71982539421849	3.34758196841474	1.6440103810032e-96	4.86627072776947e-94	296	0	0	0.125180395051587	0.723482466088668
amiodarone	Cancer, Model 1	3	AOU;CDARS;FINNGEN	3.02652523849531	1.41970531038799	6.45194108398864	0.00413911454819494	1	296	0.993973271326237	0.666330152433968	358.132777333702	1.70787274391203e-78
magnesium	Cancer, Model 1	2	AOU;CDARS	3.0282412697598	2.63651908809227	3.47816377635706	2.17579792475539e-55	6.44036185727597e-53	296	0.800328977919303	0.089732916858974	5.00823799858073	0.0252269709769489
spironolactone	Cancer, Model 1	3	AOU;CDARS;FINNGEN	3.04380911014043	1.98609024288531	4.66483027755799	3.22227638116593e-07	9.53793808825115e-05	296	0.992543515973767	0.375112100005397	419.339161562571	8.74295098660112e-92
paracetamol	Cancer, Model 1	4	AOU;CDARS;FINNGEN;UKBB	3.04858825758899	2.47879385812096	3.74935992916921	4.61458127279575e-26	1.36591605674754e-23	296	0.961275003221623	0.205783591031935	79.5401105685465	3.85192873599433e-17
quetiapine	Cancer, Model 1	3	AOU;CDARS;FINNGEN	3.05987893326756	1.84615420867898	5.07154767583271	1.43641290928731e-05	0.00425178221149045	296	0.99490705414823	0.444349654301288	652.065621959502	2.54536033490239e-142
docusate	Cancer, Model 1	2	AOU;UKBB	3.06134145575795	2.57023805206689	3.64628151902339	4.43434493935586e-36	1.31256610204934e-33	296	0.782324012846314	0.111955946623379	4.59398399003915	0.0320843539926127
sodium chloride	Cancer, Model 1	2	AOU;CDARS	3.07621368276446	2.83465882051737	3.33835259239421	9.37086093605101e-160	2.7737748370711e-157	296	0.503447534257935	0.0466102378499234	2.01388588113356	0.155865645759996
midazolam	Cancer, Model 1	3	AOU;CDARS;FINNGEN	3.07768075903786	1.28645769961624	7.36294621842405	0.0115386008290786	1	296	0.996380301308234	0.769167175191794	652.469354156912	2.08007952612923e-142
metoclopramide	Cancer, Model 1	4	AOU;CDARS;FINNGEN;UKBB	3.11606230806366	2.55449941383062	3.80107517549772	3.63070315133686e-29	1.07468813279571e-26	296	0.981694560711137	0.199544306804447	262.077686862829	1.5971886198222e-56
lorazepam	Cancer, Model 1	3	AOU;CDARS;FINNGEN	3.14843335806039	2.39028360653799	4.14705292001082	3.36336907843651e-16	9.95557247217206e-14	296	0.982951819658683	0.241017420073776	91.1507781050669	1.61012659662223e-20
zinc	Cancer, Model 1	2	AOU;CDARS	3.22507639515697	2.9784143613819	3.49216613022671	5.93128694280771e-183	1.75566093507108e-180	296	0.603411228767968	0.0465464613565114	2.52150356373789	0.112303459220944
megestrol	Cancer, Model 1	2	CDARS;FINNGEN	3.31202983669344	0.232657261334619	47.148933053805	0.376799115995845	1	296	0.999177567956918	1.91547064606296	1215.90593218211	2.13066512081831e-266
lactulose	Cancer, Model 1	4	AOU;CDARS;FINNGEN;UKBB	3.52188561704751	2.23021705776896	5.56164623365153	6.63644293395556e-08	1.96438710845085e-05	296	0.996199438070424	0.464698953217643	618.542943366213	9.62568971309558e-134
capecitabine	Cancer, Model 1	2	CDARS;FINNGEN	3.52880748150944	3.09788270528467	4.01967518664098	2.70091657976512e-80	7.99471307610475e-78	296	0.927755703330029	0.0905257458226021	13.8419231149587	0.000198849602154896
potassium chloride	Cancer, Model 1	3	AOU;CDARS;FINNGEN	3.54193664885115	1.59983751840699	7.84161833944655	0.00181603747680983	0.537547093135709	296	0.997522232487485	0.701311030552099	845.250829328529	2.85834402996781e-184
olanzapine	Cancer, Model 1	2	AOU;FINNGEN	3.55696126032977	1.80605336799022	7.00531536427735	0.000243079496668591	0.0719515310139029	296	0.979223734192555	0.483954572559474	48.1318447341805	3.98501676204851e-12
dexamethasone	Cancer, Model 1	2	AOU;FINNGEN	3.65263093811163	2.33264034133992	5.71957559577593	1.49765624131345e-08	4.43306247428781e-06	296	0.987435414488519	0.32155031550446	79.5887774480305	4.61036827433777e-19
sodium phosphate	Cancer, Model 1	2	AOU;CDARS	3.71744394178227	2.26277349271157	6.10727918848534	2.17334790596683e-07	6.43310980166183e-05	296	0.98707454887962	0.355901061807671	77.3667387456439	1.41986281814991e-18
rocuronium	Cancer, Model 1	2	AOU;CDARS	3.73651733178308	1.18930866842643	11.7392247625571	0.0240210784303587	1	296	0.994669708342765	0.823816308430311	187.606994946082	1.05849634369719e-42
senna	Cancer, Model 1	2	CDARS;UKBB	3.79251112725862	2.27201279694487	6.33057202394332	3.40915896167236e-07	0.000100911105265502	296	0.987919383986647	0.367470841171011	82.7772357713106	9.18416000935195e-20
haloperidol	Cancer, Model 1	2	AOU;FINNGEN	3.82560499667806	2.37992790336639	6.1494524980806	3.01835332392316e-08	8.93432583881255e-06	296	0.97829534392919	0.338744627251256	46.0730636199699	1.13924070851012e-11
levetiracetam	Cancer, Model 1	2	AOU;FINNGEN	4.26839595675143	3.68546410212975	4.94353045877817	1.37313144087873e-83	4.06446906500104e-81	296	0.684457484568116	0.088099812874299	3.16914504732048	0.0750417187709645
vancomycin	Cancer, Model 1	3	AOU;CDARS;FINNGEN	4.37844981080462	2.53403382013217	7.56533815509024	1.20783598473917e-07	3.57519451482796e-05	296	0.99246746375763	0.480648904875874	248.274123327644	1.22450093116697e-54
furosemide	Cancer, Model 1	4	AOU;CDARS;FINNGEN;UKBB	4.394452140488	3.23710919848427	5.96557250032892	2.26121118979443e-21	6.69318512179151e-19	296	0.992939164204146	0.309919904492711	590.847337360377	9.7172136404675e-128
ondansetron	Cancer, Model 1	2	AOU;FINNGEN	4.54412315907182	3.29240794645024	6.27171833523121	3.31293711537188e-20	9.80629386150077e-18	296	0.962308780716951	0.228160025660403	26.5313783693311	2.59292062813073e-07
darbepoetin alfa	Cancer, Model 1	2	CDARS;FINNGEN	5.26178193266303	4.63799771420614	5.96946156788652	1.12521414167023e-146	3.33063385934387e-144	296	0.755970192963185	0.079176100358233	4.09786006120611	0.0429375266600808
oxycodone	Cancer, Model 1	2	AOU;FINNGEN	5.55382094072888	1.32420011141265	23.293252111853	0.0190856330710361	1	296	0.998844405254181	1.03387362662553	865.355267162402	3.33682712145575e-190
norepinephrine	Cancer, Model 1	2	AOU;CDARS	6.54944936108079	5.09073630007053	8.42614592564286	2.10799946116654e-48	6.23967840505295e-46	296	0.906795031981771	0.173270869464752	10.7290418232258	0.00105467044874533
fentanyl	Cancer, Model 1	3	AOU;CDARS;FINNGEN	6.86364365300237	3.09125580847141	15.2396330534337	2.21186754042881e-06	0.000654712791966928	296	0.997090408377372	0.703643690620506	427.770474393139	1.29068934533867e-93
morphine	Cancer, Model 1	3	AOU;FINNGEN;UKBB	9.47978690952459	3.58327306029081	25.0794059894226	5.86670458608476e-06	0.00173654455748109	296	0.996867644302021	0.858384720892105	706.539292470628	3.77521783536633e-154
vzv vaccine	Diabetes, Model 1	2	AOU;FINNGEN	0.415468537125379	0.297095065666857	0.581006301648445	2.84458105212242e-07	8.36306829323992e-05	294	0.615195377602893	0.198726905089975	2.59872138169907	0.106949967896716
semaglutide	Diabetes, Model 1	2	AOU;FINNGEN	0.558104867511511	0.493206238479514	0.63154319397965	2.3161096883147e-20	6.80936248364523e-18	294	0	0	1.94517696675312e-05	0.996481008541448
dtp vaccine	Diabetes, Model 1	2	AOU;UKBB	0.675106989701117	0.577960671897753	0.788582112424311	7.18450104131564e-07	0.00021122433061468	294	0.693680180107617	0.0934480523330973	3.26456185679177	0.0707919313939767
hepatitis b vaccine	Diabetes, Model 1	2	AOU;UKBB	0.684216046804237	0.551835525129874	0.848353499159442	0.000542154487289654	0.159393419263158	294	0	0	0.636634077949259	0.424932280953156
norethisterone	Diabetes, Model 1	2	FINNGEN;UKBB	0.693870452999764	0.608485498715738	0.791236942478092	4.89728040642393e-08	1.43980043948864e-05	294	0	0	0.559739237425903	0.454365326842738
atovaquone / proguanil	Diabetes, Model 1	3	AOU;FINNGEN;UKBB	0.705536014332297	0.57618361193397	0.863927847321259	0.000737007397554549	0.216680174881037	294	3.9077476027372e-05	0.00131229410301335	2.13068283348763	0.344610178994926
hepatitis a vaccine	Diabetes, Model 1	2	AOU;UKBB	0.719565259787183	0.556167671025127	0.930967746000475	0.0122708989668228	1	294	0.486240987594277	0.137382289346494	1.94643787428158	0.16297122138092
empagliflozin	Diabetes, Model 1	2	AOU;FINNGEN	0.767699891358798	0.512068026315568	1.15094693068985	0.200715419867608	1	294	0.940680414286378	0.283631812484226	16.8578385700083	4.02865993037442e-05
meloxicam	Diabetes, Model 1	3	AOU;FINNGEN;UKBB	0.787787758429069	0.59509083458723	1.04288205473904	0.0955955587954656	1	294	0.918144643982732	0.234783638190536	18.6836366873827	8.76798589294137e-05
nedocromil	Diabetes, Model 1	2	FINNGEN;UKBB	0.811048791187087	0.723389121790366	0.90933098365925	0.000332435163423634	0.0977359380465485	294	0	0	0.373948596823592	0.540859772449753
dulaglutide	Diabetes, Model 1	2	AOU;FINNGEN	0.818002647200983	0.474157679557252	1.41119370132868	0.470281545626983	1	294	0.928941294532678	0.37924535684215	14.0728710637695	0.00017586212884909
ketotifen	Diabetes, Model 1	2	AOU;FINNGEN	0.823520535305546	0.675385964103028	1.00414593745759	0.0549752474494021	1	294	0	0	0.105417510509175	0.745422797269152
estradiol	Diabetes, Model 1	3	AOU;FINNGEN;UKBB	0.825425581743878	0.683109449098036	0.997391255379107	0.0469204514147959	1	294	0.639446622813204	0.133683216194054	6.0226966560522	0.0492252621942568
sildenafil	Diabetes, Model 1	4	AOU;CDARS;FINNGEN;UKBB	0.847451500334038	0.697929521342832	1.02900654501135	0.0946712877632579	1	294	0.813035245317057	0.176004588047556	13.4738866263796	0.00371622176187868
tadalafil	Diabetes, Model 1	2	AOU;UKBB	0.856218613775246	0.704187845456667	1.0410720936255	0.119615031755118	1	294	0.397782135945563	0.0934533658796303	1.66052862209615	0.19753196548382
alfuzosin	Diabetes, Model 1	2	FINNGEN;UKBB	0.856437382996688	0.793017862045697	0.924928713587978	7.8796542480552e-05	0.0231661834892823	294	0	0	0.316708853002295	0.573592249224505
tretinoin	Diabetes, Model 1	2	AOU;FINNGEN	0.894548885728865	0.652558346815348	1.2262776391782	0.488658507266472	1	294	0	0	0.646015545288106	0.421540838546565
olopatadine	Diabetes, Model 1	3	AOU;CDARS;FINNGEN	0.897544520048167	0.824053840722304	0.977589237084774	0.0131387064360613	1	294	0.10178717454894	0.0350898487959252	1.59950184184238	0.449440896501116
naproxen	Diabetes, Model 1	3	AOU;FINNGEN;UKBB	0.904869153263599	0.85257201158457	0.960374224584504	0.000997983799660803	0.293407237100276	294	0.377551995314914	0.0335295560561936	3.56756507145144	0.168001472333783
sitagliptin	Diabetes, Model 1	2	AOU;FINNGEN	0.910035652505092	0.733418979334639	1.12918388010859	0.391811944652584	1	294	0.737952283440977	0.137619467386357	3.81609888890126	0.0507622970965963
medroxyprogesterone	Diabetes, Model 1	2	AOU;FINNGEN	0.913292161731266	0.759678150473903	1.09796835957364	0.334402558199457	1	294	0.309589040332281	0.083712846338815	1.44841269681072	0.228782819577103
amorolfine	Diabetes, Model 1	2	FINNGEN;UKBB	0.917343666696622	0.786997860862052	1.06927787822273	0.26988523369041	1	294	0.546466029078774	0.0863938119835174	2.20490649899672	0.137572235082916
lymecycline	Diabetes, Model 1	2	FINNGEN;UKBB	0.919861279445764	0.827514346423913	1.02251372085595	0.121741528771591	1	294	0	0	0.0107918718168961	0.917261456647049
ezetimibe	Diabetes, Model 1	3	AOU;FINNGEN;UKBB	0.927803227797903	0.748274304271503	1.15040543901915	0.494630606897594	1	294	0.855962837024049	0.173801289368064	17.7704518496663	0.000138418905339855
metformin	Diabetes, Model 1	4	AOU;CDARS;FINNGEN;UKBB	0.929294431654622	0.78340197628317	1.10235634686749	0.400027272989181	1	294	0.970633968258149	0.170464017163247	123.44778129694	1.39576677339032e-26
desloratadine	Diabetes, Model 1	2	FINNGEN;UKBB	0.937512868657151	0.824362117395732	1.06619452829106	0.325484104220651	1	294	0.291601674900553	0.0624351485195531	1.41163518400417	0.23478513298627
rofecoxib	Diabetes, Model 1	2	FINNGEN;UKBB	0.942301144162082	0.878141595574005	1.0111483737526	0.0985715487479554	1	294	0	0	0.127268530232273	0.721281103083409
itraconazole	Diabetes, Model 1	2	FINNGEN;UKBB	0.948500813092885	0.882306202766159	1.01966164310907	0.152014942831509	1	294	0	0	0.187084421674299	0.665354387650863
rabeprazole	Diabetes, Model 1	2	FINNGEN;UKBB	0.949675348594644	0.738397291998396	1.22140652126107	0.687554253855304	1	294	0.637911439966422	0.149242803391089	2.76175530071225	0.096542258004218
rosuvastatin	Diabetes, Model 1	3	AOU;FINNGEN;UKBB	0.952938006320513	0.734063816907848	1.23707343009404	0.717307361868689	1	294	0.926070224745417	0.2191601770472	38.1499746973799	5.19802366154315e-09
glucosamine	Diabetes, Model 1	2	AOU;FINNGEN	0.95381855792489	0.638838947289009	1.42409889895198	0.817157832883364	1	294	0.777700815828623	0.260862792583244	4.49844206008903	0.0339257492708892
liraglutide	Diabetes, Model 1	2	AOU;FINNGEN	0.96639617121163	0.87625417178041	1.06581125637886	0.493854861110423	1	294	0	0	0.527187484949603	0.467791705178232
celecoxib	Diabetes, Model 1	3	AOU;FINNGEN;UKBB	0.980442860845579	0.8316394108411	1.15587139191836	0.814072940731852	1	294	0.772063850187027	0.126435588512316	6.70795905807673	0.0349450123361001
terfenadine	Diabetes, Model 1	2	FINNGEN;UKBB	0.987155091826383	0.8469816321331	1.15052692803333	0.868588350273928	1	294	0	0	0.501521412457166	0.478832388504433
diclofenac	Diabetes, Model 1	4	AOU;CDARS;FINNGEN;UKBB	0.992700723738752	0.901259523639058	1.09341948802097	0.881880045772554	1	294	0.923857351052078	0.0919919393758749	18.804915824204	0.000300001735059914
estriol	Diabetes, Model 1	2	FINNGEN;UKBB	0.995424212108185	0.8492133751043	1.16680847370015	0.95487602346328	1	294	0.391264088665108	0.0798207804066918	1.64274849138949	0.199948780929752
nabumetone	Diabetes, Model 1	2	AOU;FINNGEN	0.997423386965763	0.876906019905809	1.13450402926087	0.968677777551757	1	294	0	0	0.107521956532369	0.742983184694299
mometasone	Diabetes, Model 1	3	AOU;FINNGEN;UKBB	1.01567753243395	0.889548930926887	1.15968983158264	0.818139898535942	1	294	0.766336001618023	0.100524442616382	8.44224617767161	0.0146821458877974
penicillin	Diabetes, Model 1	2	AOU;UKBB	1.01608312003611	0.693719446252275	1.48824559034616	0.934695007896138	1	294	0.88457272803924	0.259810915017192	8.66346386787995	0.00324653567396976
mefenamic acid	Diabetes, Model 1	2	FINNGEN;UKBB	1.02840735774992	0.846491571242632	1.24941786711664	0.777922561958388	1	294	0	0	0.580174361805331	0.446243984789444
terbinafine	Diabetes, Model 1	4	AOU;CDARS;FINNGEN;UKBB	1.02896174783224	0.853484469435814	1.24051733384424	0.764731781966017	1	294	0.905358266789513	0.177561290379632	30.1446635947726	1.28666340007656e-06
simvastatin	Diabetes, Model 1	4	AOU;CDARS;FINNGEN;UKBB	1.02929818219023	0.928022355518465	1.14162632134893	0.584764618169246	1	294	0.928146365400442	0.0993466911269225	18.3648125681614	0.000369852549152118
pneumococcal vaccine	Diabetes, Model 1	2	AOU;UKBB	1.03014471165336	0.924966874090887	1.14728230455862	0.588855452330908	1	294	0.536143926159773	0.0570356502611355	2.15584112485815	0.142028646708467
ibuprofen	Diabetes, Model 1	3	AOU;FINNGEN;UKBB	1.03045404398687	0.899125176369464	1.18096519225102	0.666262177165176	1	294	0.902853654577068	0.114001078446559	24.9505635208403	3.81991739310922e-06
lovastatin	Diabetes, Model 1	2	AOU;FINNGEN	1.04093073086848	0.94814721976657	1.14279382344563	0.399699854605191	1	294	0	0	0.129185009791071	0.719278549598874
piroxicam	Diabetes, Model 1	2	FINNGEN;UKBB	1.04951545057031	0.89623516221334	1.22901078581382	0.548532975562635	1	294	0.807808486547022	0.103565789132222	5.20314337523891	0.022546081403053
lercanidipine	Diabetes, Model 1	2	FINNGEN;UKBB	1.05036698279154	0.98992410583609	1.11450038647841	0.104149525187057	1	294	0	0	0.0149402265297435	0.902716694279632
candesartan	Diabetes, Model 1	2	FINNGEN;UKBB	1.05213139420482	0.953004067799799	1.16156951273783	0.314154963575028	1	294	0.440631162186507	0.0521590711745096	1.78772919118784	0.181203083337464
tetanus vaccine	Diabetes, Model 1	2	AOU;UKBB	1.05481611032665	0.880310748162004	1.26391394053488	0.563014429140608	1	294	0.322539897943638	0.0764246897397897	1.47610168770766	0.224385446883516
conjugated estrogens	Diabetes, Model 1	3	AOU;CDARS;UKBB	1.05892743121464	0.917488552830532	1.22217034874107	0.433788092042019	1	294	0.453364315784611	0.087152144063381	3.51781104147398	0.172233266441384
fexofenadine	Diabetes, Model 1	3	AOU;FINNGEN;UKBB	1.06267121674983	0.837610940990228	1.34820363446249	0.616648401328098	1	294	0.807733495254896	0.188976781453393	10.6596013060931	0.00484503575910427
sulfasalazine	Diabetes, Model 1	2	CDARS;FINNGEN	1.06853882412957	0.970246587158651	1.17678869865017	0.178152119708737	1	294	0	0	0.125656332004732	0.722978913435977
tioconazole	Diabetes, Model 1	2	FINNGEN;UKBB	1.07653211836427	0.877368194514885	1.32090655794818	0.479858476780111	1	294	0.3614908650049	0.104229734933311	1.56614830578371	0.210767255921632
betahistine	Diabetes, Model 1	2	FINNGEN;UKBB	1.07792679889209	0.857633528140569	1.3548049902957	0.520015516058627	1	294	0.833436912257558	0.150891123449963	6.00373116008938	0.0142756564943339
influenza vaccine	Diabetes, Model 1	2	AOU;UKBB	1.07945773575074	1.00951640231841	1.15424474589625	0.02528078883795	1	294	0	0	0.168718338891817	0.681253381262123
finasteride	Diabetes, Model 1	4	AOU;CDARS;FINNGEN;UKBB	1.08375966711557	0.892163493424622	1.31650199175705	0.417724723562416	1	294	0.904846794538601	0.183599819734246	53.3665355822614	1.53143743768717e-11
mesalazine	Diabetes, Model 1	2	CDARS;FINNGEN	1.09128346957373	0.848489713759447	1.40355220770833	0.496281971216002	1	294	0.723716961160015	0.155478972767015	3.61947662150614	0.0571068358830934
rivaroxaban	Diabetes, Model 1	2	AOU;FINNGEN	1.10074921469782	0.660446598773379	1.83459016354724	0.712649123384246	1	294	0.954408775189629	0.360270970102882	21.9340455133492	2.82183079874664e-06
desonide	Diabetes, Model 1	2	AOU;FINNGEN	1.10122021681401	0.740044231498028	1.6386668719316	0.63446063877751	1	294	0.825793701269751	0.263748049313043	5.74032056985758	0.0165797662324481
clobetasol	Diabetes, Model 1	3	AOU;FINNGEN;UKBB	1.10433562140665	0.977721838867702	1.24734573395638	0.110189861419255	1	294	0.624983104023324	0.084931248890906	5.68938021897743	0.0581522847891318
ketoprofen	Diabetes, Model 1	2	FINNGEN;UKBB	1.10462497707142	0.91887023235824	1.32793107992893	0.289478989733303	1	294	0.741365864649183	0.117536166931298	3.86646564902804	0.0492601519155498
pravastatin	Diabetes, Model 1	3	AOU;FINNGEN;UKBB	1.10817247991271	0.860668199235668	1.42685212062729	0.425764034926432	1	294	0.931062858278432	0.214843311080445	23.5534825239472	7.68115015713814e-06
dorzolamide	Diabetes, Model 1	2	AOU;FINNGEN	1.11201783340889	0.941722280069317	1.31310863934152	0.210585702767633	1	294	0	0	0.812901649838147	0.367263765296928
cetirizine	Diabetes, Model 1	3	AOU;FINNGEN;UKBB	1.11790937180359	1.07135409724246	1.16648768766829	2.81054205543132e-07	8.26299364296808e-05	294	0	0	1.44959648128238	0.484422295828174
fluorometholone	Diabetes, Model 1	2	AOU;FINNGEN	1.11974937498763	0.904256547466241	1.38659616709273	0.299679584854275	1	294	0	0	0.339446050430341	0.560149146735237
chloramphenicol	Diabetes, Model 1	3	CDARS;FINNGEN;UKBB	1.1200712687141	0.912501302961602	1.37485792395805	0.278212758473753	1	294	0.948885204589416	0.174977722201787	32.8089810508478	7.50966020085835e-08
anastrozole	Diabetes, Model 1	2	AOU;FINNGEN	1.12119731617328	0.877146019422937	1.43315182872422	0.361045450275821	1	294	0	0	0.0568226550332821	0.811590232294834
cefadroxil	Diabetes, Model 1	2	AOU;FINNGEN	1.12751963790395	1.07144514308959	1.18652881303206	3.99998309162758e-06	0.00117599502893851	294	0	0	0.82559439326268	0.36354955760784
latanoprost	Diabetes, Model 1	3	AOU;FINNGEN;UKBB	1.13040618447422	1.01085718794308	1.26409363967397	0.0316096767181168	1	294	0.30012216841209	0.0569229904960524	2.54417488791076	0.280246012932487
solifenacin	Diabetes, Model 1	2	FINNGEN;UKBB	1.13673101154474	0.952784579374281	1.35619049739043	0.154752526293518	1	294	0.657933651648767	0.105139126866143	2.92340946374883	0.0873032187658355
hydrochlorothiazide	Diabetes, Model 1	2	AOU;FINNGEN	1.1428103046454	1.08505713226075	1.20363744320318	4.52883201077338e-07	0.000133147661116737	294	0	0	0.196813594508672	0.657305208069682
xylometazoline	Diabetes, Model 1	2	CDARS;UKBB	1.14339213800468	0.892616271719368	1.46462217043465	0.288813570034991	1	294	0.511671878108728	0.138465566601084	2.047803423909	0.15242596689817
tolterodine	Diabetes, Model 1	2	FINNGEN;UKBB	1.14351041353529	0.97811928735559	1.3368676834897	0.0924896920732554	1	294	0.383445458251875	0.0768483613386917	1.6219165252837	0.202824762441581
clobetasone	Diabetes, Model 1	2	FINNGEN;UKBB	1.15524910874121	0.961648500604608	1.38782569973152	0.123051062658729	1	294	0.233303585892644	0.0693109453185086	1.30429721803808	0.253429776711799
tizanidine	Diabetes, Model 1	2	AOU;FINNGEN	1.15534186168287	0.685392323855394	1.94751935628397	0.587817564415978	1	294	0.974401006248569	0.371996029757158	39.0640354738203	4.10129993639915e-10
pseudoephedrine	Diabetes, Model 1	3	AOU;CDARS;UKBB	1.16071441795128	0.629421799553899	2.14046917503469	0.633146099402571	1	294	0.95438771516331	0.525141246364272	41.8498701398123	8.17365240715997e-10
loratadine	Diabetes, Model 1	3	AOU;FINNGEN;UKBB	1.16333551439786	0.910444601361167	1.48647102419631	0.226375733109485	1	294	0.933871060828926	0.209168976807684	32.7650398775625	7.67647766951096e-08
fluticasone	Diabetes, Model 1	3	AOU;FINNGEN;UKBB	1.1633579673506	0.912423739359341	1.48330397579135	0.222230186865187	1	294	0.927879611203683	0.191056685593781	34.8653296740506	2.68590010636428e-08
betamethasone	Diabetes, Model 1	3	AOU;FINNGEN;UKBB	1.16700293121093	1.04552712708105	1.30259254511847	0.0058902336303869	1	294	0.773300778761077	0.0835987037570933	9.47669136759126	0.00875311463385674
calcipotriol	Diabetes, Model 1	2	FINNGEN;UKBB	1.16954193559434	0.917426994848001	1.49093971160112	0.20613833598231	1	294	0.576403838370158	0.138826004381336	2.36073904955221	0.124423230748503
indometacin	Diabetes, Model 1	2	FINNGEN;UKBB	1.17172304218498	0.939915910633853	1.46069969882876	0.158827499856117	1	294	0.775994926489871	0.142020588831529	4.46418460229554	0.034612606048145
azithromycin	Diabetes, Model 1	2	AOU;FINNGEN	1.17636636525005	0.721163410288261	1.91889633549001	0.515296670376232	1	294	0.988706533387582	0.351076865747132	88.546770829468	4.96470392880161e-21
triamcinolone	Diabetes, Model 1	3	AOU;CDARS;FINNGEN	1.18451675112579	0.921714111093503	1.52225068143202	0.185823409655357	1	294	0.908479595669469	0.204819503904005	31.1779360792266	1.69745082565535e-07
nortriptyline	Diabetes, Model 1	2	AOU;FINNGEN	1.1865131254938	0.922153913103168	1.52665772705078	0.183585791641948	1	294	0.603346522163472	0.141510776512675	2.52109222753904	0.112332754796559
methotrexate	Diabetes, Model 1	4	AOU;CDARS;FINNGEN;UKBB	1.19571019745282	0.957665631939246	1.49292490887191	0.114551675392759	1	294	0.837896064242178	0.194588914797619	19.5308439315078	0.000212308711911659
brimonidine	Diabetes, Model 1	2	AOU;FINNGEN	1.20274735795991	1.05709274101611	1.36847142256319	0.00506322557344068	1	294	0	0	0.526126596472253	0.468239886555814
timolol	Diabetes, Model 1	3	AOU;CDARS;FINNGEN	1.20287950183518	0.931831001212934	1.55276986283117	0.156197116117348	1	294	0.930575974668086	0.208645221162146	9.6213294766458	0.00814244530286657
doxepin	Diabetes, Model 1	2	AOU;FINNGEN	1.20993889452354	1.1006424390889	1.33008875224973	7.97508342481309e-05	0.0234467452689505	294	0	0	0.643707070025974	0.422371592755048
ofloxacin	Diabetes, Model 1	3	AOU;CDARS;FINNGEN	1.21790443781525	1.14238494310434	1.29841629006363	1.58209070407656e-09	4.65134666998509e-07	294	0.535626338466881	0.0403950370127146	4.30616605672666	0.116125586837406
tamsulosin	Diabetes, Model 1	3	AOU;FINNGEN;UKBB	1.21931203068251	0.964753360168619	1.54103824827026	0.0969888252906584	1	294	0.938509538613804	0.199602010895924	30.8043642412219	2.0460549620637e-07
felodipine	Diabetes, Model 1	2	FINNGEN;UKBB	1.22009340017697	1.15217899620124	1.2920109723085	9.92114308990375e-12	2.9168160684317e-09	294	0	0	0.0122841025881828	0.911748244375884
ketoconazole	Diabetes, Model 1	4	AOU;CDARS;FINNGEN;UKBB	1.22341966537979	1.01312712581033	1.47736215871313	0.0361274736883885	1	294	0.858784436639977	0.174933369166437	31.8617015914281	5.59672626554642e-07
atorvastatin	Diabetes, Model 1	3	AOU;FINNGEN;UKBB	1.22945266261978	0.908738150453453	1.66335467358624	0.1804286030141	1	294	0.980472508152739	0.264195004208528	93.802598772922	4.27586989720137e-21
lamotrigine	Diabetes, Model 1	2	AOU;FINNGEN	1.22952024060687	0.988406820990387	1.52945122388697	0.0635588769058492	1	294	0.416817730745529	0.107393745848354	1.71472977269762	0.190372854847135
indapamide	Diabetes, Model 1	3	CDARS;FINNGEN;UKBB	1.22978801570991	1.00588633126072	1.50352829796203	0.0436744924129031	1	294	0.902258213065671	0.16485456911968	29.1173271345756	4.75611940012733e-07
losartan	Diabetes, Model 1	4	AOU;CDARS;FINNGEN;UKBB	1.23740327676961	1.05357713739629	1.45330305206142	0.00943108822950461	1	294	0.964843524166386	0.158760539152826	48.9508879518165	1.33624159683889e-10
phenazopyridine	Diabetes, Model 1	2	AOU;CDARS	1.24116400565607	1.13661106614078	1.35533441018373	1.49423675155978e-06	0.000439305604958576	294	0.370054526330961	0.0477481033441617	1.58743897971935	0.207692414084665
carbimazole	Diabetes, Model 1	2	CDARS;FINNGEN	1.2418814904874	0.82024228751079	1.88026106419797	0.306012550255795	1	294	0.945790004602006	0.291239476397694	18.4467826026971	1.74715558530814e-05
valsartan	Diabetes, Model 1	2	AOU;FINNGEN	1.24272792087353	0.944110040992651	1.63579733109805	0.121190109855709	1	294	0.86579906548065	0.185462002076272	7.45151293902363	0.0063383149969922
ketorolac	Diabetes, Model 1	3	AOU;CDARS;FINNGEN	1.24626482373413	1.03561997579275	1.49975478185243	0.0197813795972126	1	294	0.871450971099298	0.151726108479986	14.7435617400568	0.000628747463955768
paroxetine	Diabetes, Model 1	3	AOU;FINNGEN;UKBB	1.249435948464	0.953965908107752	1.63642136060256	0.105741955697346	1	294	0.835287444481317	0.21692632445066	12.3518424321762	0.00207888992821771
erythromycin	Diabetes, Model 1	3	AOU;FINNGEN;UKBB	1.25240019406922	1.01426295739208	1.54644930555055	0.0364762624075699	1	294	0.920177340456354	0.178102556715136	24.622452186504	4.50093190219229e-06
montelukast	Diabetes, Model 1	4	AOU;CDARS;FINNGEN;UKBB	1.25359245796042	1.03198664305742	1.52278526202572	0.0227743765692175	1	294	0.850639999684037	0.178245894382958	19.7914149309742	0.000187502785571932
irbesartan	Diabetes, Model 1	2	FINNGEN;UKBB	1.25509515114637	1.14847241823063	1.37161660430471	5.27200777620404e-07	0.000154997028620399	294	0.0530679175175981	0.0171481661399771	1.05604194693507	0.304119664185059
sumatriptan	Diabetes, Model 1	3	AOU;FINNGEN;UKBB	1.25772219846947	0.730013917871804	2.16689721907556	0.408715222351814	1	294	0.94647118581861	0.458779781196148	56.8946054619069	4.42072397519303e-13
atenolol	Diabetes, Model 1	3	AOU;FINNGEN;UKBB	1.25840686180119	1.17655011894597	1.34595866706214	2.11647227575766e-11	6.22242849072752e-09	294	0.267365673869846	0.0312451497904407	3.12482288665888	0.209629950459596
gliclazide	Diabetes, Model 1	2	CDARS;UKBB	1.26026412524442	1.2268542298192	1.29458384441658	6.93978668159208e-64	2.04029728438807e-61	294	0	0	0.454881944594618	0.500025667926077
beclometasone	Diabetes, Model 1	4	AOU;CDARS;FINNGEN;UKBB	1.26092695287879	0.970647310607865	1.63801698425404	0.0824244967455505	1	294	0.979571583299364	0.253975230398492	96.2431636655135	9.98002697960187e-21
amoxicillin	Diabetes, Model 1	3	AOU;FINNGEN;UKBB	1.26239660677515	1.20962686587384	1.3174684175406	1.06929643745362e-26	3.14373152611364e-24	294	0.0954051200396248	0.0126844680995875	1.86811119413185	0.392956799902987
sodium alginate / sodium bicarbonate / calcium carbonate	Diabetes, Model 1	2	CDARS;UKBB	1.26370411588381	1.01284805946105	1.57669067693277	0.0381686543409492	1	294	0.799642433808559	0.143833722145685	4.99107679839005	0.0254783492949957
insulin detemir	Diabetes, Model 1	2	CDARS;FINNGEN	1.26695707222262	1.14000123363851	1.40805130335842	1.12227893434401e-05	0.0032995000669714	294	0.17220307601337	0.0495485496533159	1.20802575006446	0.271723469793334
oxybutynin	Diabetes, Model 1	4	AOU;CDARS;FINNGEN;UKBB	1.27166030282306	1.01168611404708	1.59844036932269	0.0394433611679124	1	294	0.940668347556928	0.223521715977368	46.7927174025769	3.84698261331684e-10
lisinopril	Diabetes, Model 1	4	AOU;CDARS;FINNGEN;UKBB	1.27414766838252	1.06930926516255	1.51822520737051	0.00674128126609562	1	294	0.956991792573064	0.173720707464768	57.0419054244531	2.51748849967343e-12
hypromellose	Diabetes, Model 1	4	AOU;CDARS;FINNGEN;UKBB	1.27502547872143	0.854655952624813	1.90215719716923	0.233871334666062	1	294	0.965999973645554	0.395130548320367	32.3398221789101	4.43773118793655e-07
ranitidine	Diabetes, Model 1	3	AOU;FINNGEN;UKBB	1.29358752119126	1.09066074060678	1.53427056891291	0.0031086667411147	0.913948021887721	294	0.907210915958639	0.142973024385737	26.3227424763207	1.92348629817677e-06
zolpidem	Diabetes, Model 1	2	AOU;FINNGEN	1.29425923948228	0.989033926513417	1.69367999830946	0.0601609466679344	1	294	0.936286210336263	0.187844973080586	15.6951894602049	7.4413186028064e-05
linagliptin	Diabetes, Model 1	2	CDARS;FINNGEN	1.30222272973416	1.2697322235286	1.33554461831621	2.96053434971487e-93	8.70397098816172e-91	294	0	0	0.0760593342129394	0.782710464779892
levonorgestrel	Diabetes, Model 1	2	AOU;FINNGEN	1.30603902524913	0.352956817893389	4.83270997753873	0.689187555155511	1	294	0.987051908552123	0.937952131772764	77.2314594799979	1.52052189801031e-18
venlafaxine	Diabetes, Model 1	3	AOU;FINNGEN;UKBB	1.31037554710793	1.09579844634176	1.56697071454222	0.00305041521478012	0.896822073145355	294	0.721283842555191	0.131078605182469	7.77648011891201	0.0204813603135619
fluoxetine	Diabetes, Model 1	3	AOU;FINNGEN;UKBB	1.31094286381924	1.11631792823944	1.53949976859099	0.000960275017316993	0.282320855091196	294	0.816129840885309	0.127551756719714	12.8658968850514	0.0016077036177626
propranolol	Diabetes, Model 1	3	AOU;FINNGEN;UKBB	1.31691234010149	1.16095291906208	1.49382294754267	1.86429308805332e-05	0.00548102167887676	294	0.518998425605573	0.0814316916465187	4.16476237273364	0.124633083979718
ramipril	Diabetes, Model 1	2	FINNGEN;UKBB	1.32209530788918	1.12001809893572	1.56063192621934	0.000969426150233183	0.285011288168556	294	0.916374494920076	0.114684792757907	11.9580742626818	0.000544110772970854
clonazepam	Diabetes, Model 1	2	AOU;FINNGEN	1.32296304374475	1.0562450886329	1.65703134050044	0.0148382081226954	1	294	0.810155447829482	0.14648956260891	5.26746745464574	0.0217276007372417
methylprednisolone	Diabetes, Model 1	3	AOU;FINNGEN;UKBB	1.3249841382455	0.9144929145727	1.91973380944398	0.13688951054658	1	294	0.97834343835278	0.323636956929996	78.7696833882389	7.85924055108357e-18
theophylline	Diabetes, Model 1	2	CDARS;FINNGEN	1.32660294056607	1.17319723931036	1.50006776605871	6.55790043387797e-06	0.00192802272756012	294	0.810785869900657	0.0803526078741209	5.28501755907433	0.0215096752802464
diazepam	Diabetes, Model 1	3	AOU;FINNGEN;UKBB	1.33205875806691	1.26558034432979	1.40202915041511	4.92425584273707e-28	1.4477312177647e-25	294	0	0	0.11192180980575	0.945576102557353
carbamazepine	Diabetes, Model 1	2	FINNGEN;UKBB	1.33946377522329	1.22241212016017	1.46772367153914	3.74264965913655e-10	1.10033899978615e-07	294	0	0	0.944026195070378	0.331244553765975
citalopram	Diabetes, Model 1	3	AOU;FINNGEN;UKBB	1.34438343065261	1.28120435660382	1.41067800721829	1.94110161521843e-33	5.7068387487422e-31	294	0.000200200654398443	0.000764828625018796	1.99573847562628	0.368664140480934
clotrimazole	Diabetes, Model 1	4	AOU;CDARS;FINNGEN;UKBB	1.35191890990692	1.15789111150889	1.57845994394255	0.000136394608829526	0.0401000149958806	294	0.916169313115524	0.146494206658044	15.4878031004708	0.0014438611569515
prazosin	Diabetes, Model 1	3	AOU;CDARS;FINNGEN	1.35439037356811	0.959980558136346	1.91084420248586	0.0840970375548763	1	294	0.954231005378734	0.284428682772313	12.0389635319574	0.00243092905878951
omeprazole	Diabetes, Model 1	3	AOU;FINNGEN;UKBB	1.35478478770806	1.11908533463698	1.6401267751405	0.00184743425240551	0.543145670207219	294	0.950668300102552	0.164325411808295	34.8775335789709	2.66956077321755e-08
permethrin	Diabetes, Model 1	2	AOU;UKBB	1.36232255853032	1.08065515867134	1.71740516721581	0.00888809813022944	1	294	0	0	0.176793569927379	0.674143400898336
lansoprazole	Diabetes, Model 1	3	AOU;FINNGEN;UKBB	1.36267487877118	1.08431282851618	1.71249733139751	0.00794791531444637	1	294	0.949289079632464	0.194099830560797	48.708606737857	2.64886872865656e-11
fusidic acid	Diabetes, Model 1	3	CDARS;FINNGEN;UKBB	1.36346184184487	1.13756894500379	1.63421144918895	0.000794618387630028	0.233617805963228	294	0.960195674077098	0.156199910662314	69.6696745915147	7.4374213211536e-16
clarithromycin	Diabetes, Model 1	4	AOU;CDARS;FINNGEN;UKBB	1.3660156698377	0.929622104977422	2.00726596350401	0.112211594331365	1	294	0.992665966170417	0.386982695467882	773.96287621731	1.91847879931204e-167
terbutaline	Diabetes, Model 1	2	FINNGEN;UKBB	1.36908065035609	0.896718183590604	2.09026856093641	0.145659931475964	1	294	0.896341010635112	0.290204348680534	9.6470166854504	0.00189659358561293
alprazolam	Diabetes, Model 1	2	AOU;FINNGEN	1.37043662621355	0.988423442123117	1.90009308402627	0.0587414344532379	1	294	0.93605177702362	0.22820307018601	15.6376511098573	7.67118723788521e-05
amitriptyline	Diabetes, Model 1	4	AOU;CDARS;FINNGEN;UKBB	1.38058134417086	1.21063891298792	1.57437930288273	1.49368036697747e-06	0.000439142027891375	294	0.919055801034375	0.125610410602109	47.4788646865884	2.74890653202318e-10
duloxetine	Diabetes, Model 1	2	AOU;FINNGEN	1.38597658775494	0.833956123984223	2.30339588206102	0.207891088658439	1	294	0.978238207788526	0.362529806675937	45.9520976159643	1.21180105375539e-11
hydroxychloroquine	Diabetes, Model 1	2	AOU;FINNGEN	1.38828516129921	0.98480012756308	1.95708310259141	0.061131842465175	1	294	0.844710765965129	0.228879372120117	6.43959644862079	0.0111603996983815
risperidone	Diabetes, Model 1	2	AOU;FINNGEN	1.39134587632221	0.509562838384241	3.79902771893085	0.51929188026424	1	294	0.938634085836314	0.703392708248536	16.2956914050465	5.41870204488875e-05
bupropion	Diabetes, Model 1	2	AOU;FINNGEN	1.39625962000636	1.23509850063867	1.57844975558807	9.59215881144359e-08	2.82009469056441e-05	294	0.306968435334712	0.0502437028507992	1.44293572037079	0.229664867282574
fluvastatin	Diabetes, Model 1	2	AOU;FINNGEN	1.39912501909583	0.767766913639533	2.54966811448061	0.272699145338955	1	294	0.982825123207363	0.429304907937453	58.2245807101625	2.33838967750345e-14
escitalopram	Diabetes, Model 1	3	AOU;FINNGEN;UKBB	1.4096396123209	1.32247649963613	1.50254755919743	5.48689225448358e-26	1.61314632281817e-23	294	0	0	1.18047477222741	0.554195710752198
acetazolamide	Diabetes, Model 1	2	AOU;FINNGEN	1.41255780146077	0.759225281716694	2.62809944626192	0.275543215718063	1	294	0.908568621763391	0.427718714203938	10.9371642349323	0.00094254320142278
hydroxocobalamin	Diabetes, Model 1	2	FINNGEN;UKBB	1.4143987253574	1.26066030041042	1.58688566114231	3.51781150582287e-09	1.03423658271192e-06	294	0.556071908931867	0.0637129427441228	2.25261707947768	0.133388644039598
scopolamine	Diabetes, Model 1	3	AOU;CDARS;FINNGEN	1.41453788866916	1.23367073374194	1.6219217849251	6.75071696168783e-07	0.000198471078673622	294	0.679686489180096	0.0984473967935512	5.85797401566076	0.0534511563327414
verapamil	Diabetes, Model 1	2	AOU;FINNGEN	1.41697405633253	0.801135322866568	2.50621264474427	0.230961096892403	1	294	0.973539727446633	0.405986458827362	37.7925056509956	7.86834682550561e-10
lidocaine	Diabetes, Model 1	3	AOU;FINNGEN;UKBB	1.41734431889342	0.741047141113355	2.71084632386724	0.29180369200407	1	294	0.981891974694936	0.566728392277881	137.707552961479	1.25079119750122e-30
isosorbide mononitrate	Diabetes, Model 1	2	FINNGEN;UKBB	1.42170360673372	1.14808594773066	1.76053121231464	0.00125459491157957	0.368850904004392	294	0.816539115351337	0.141160678323345	5.45075317779617	0.0195598921952121
ispaghula	Diabetes, Model 1	3	AOU;CDARS;UKBB	1.42743488874574	1.14261238922449	1.78325596748648	0.00172437381742584	0.506965902323198	294	0.847557332293052	0.178450281605024	12.2727241998113	0.00216277729191047
esomeprazole	Diabetes, Model 1	3	AOU;FINNGEN;UKBB	1.44154550013426	1.04882996931599	1.98130630297738	0.0242107408137642	1	294	0.95591155823245	0.271629405404771	68.681709329989	1.21886698926664e-15
baclofen	Diabetes, Model 1	3	AOU;CDARS;FINNGEN	1.45827543964276	1.35227679818276	1.5725828178987	1.14825299035745e-22	3.3758637916509e-20	294	0.143351954300097	0.0303843495607816	2.26367249034785	0.322440632432119
topiramate	Diabetes, Model 1	2	AOU;FINNGEN	1.46064664743591	0.696683478955054	3.06234996682535	0.315818218783016	1	294	0.939752148849575	0.518314861090372	16.598102353945	4.6197221775325e-05
dextromethorphan	Diabetes, Model 1	2	AOU;FINNGEN	1.46137377898536	0.697050043081536	3.06378766216665	0.315164428342515	1	294	0.965247908081192	0.524923288453543	28.7752461732751	8.12833975256679e-08
miconazole	Diabetes, Model 1	3	AOU;FINNGEN;UKBB	1.46613232714226	0.891724696876699	2.41054667233109	0.131492520345462	1	294	0.985321779933526	0.433066727955153	44.6880426293916	1.97749247480616e-10
pioglitazone	Diabetes, Model 1	2	AOU;FINNGEN	1.47617039678038	0.542539819460227	4.01644075175661	0.445708165719703	1	294	0.992624431480056	0.719567451461155	135.582768609079	2.46188373972764e-31
glyceryl trinitrate	Diabetes, Model 1	2	CDARS;FINNGEN	1.486590215217	0.934385082358457	2.36513885945274	0.0942272634420955	1	294	0.99674209434359	0.33450777236426	306.945659409313	1.0106544742645e-68
temazepam	Diabetes, Model 1	3	AOU;FINNGEN;UKBB	1.48957490465936	1.41033883459557	1.57326263885175	2.57649511895108e-46	7.57489564971617e-44	294	0	0	1.11661816213649	0.572175749131761
nicotine	Diabetes, Model 1	2	AOU;CDARS	1.49463938345967	0.96044191032699	2.32595731461588	0.0748981897833238	1	294	0.957464678109515	0.312243603161044	23.5098726318491	1.24274427091982e-06
cefuroxime	Diabetes, Model 1	3	AOU;CDARS;FINNGEN	1.49524379498585	1.36730007710872	1.63515971649133	1.20163887044037e-18	3.5328182790947e-16	294	0.543634326437421	0.0592994217151551	4.38322376268739	0.111736497408993
letrozole	Diabetes, Model 1	2	CDARS;FINNGEN	1.49853940712044	1.38000204208345	1.6272587186194	6.55011658754883e-22	1.92573427673936e-19	294	0	0	0.686041069657701	0.407514232828697
nitrofurantoin	Diabetes, Model 1	4	AOU;CDARS;FINNGEN;UKBB	1.49859255047479	1.45452913381841	1.54399082158151	1.65183309854388e-155	4.85638930971902e-153	294	0	0	0.579781082861315	0.901045026872189
aripiprazole	Diabetes, Model 1	2	AOU;FINNGEN	1.49935328111593	1.26086495945029	1.78295085825306	4.59471940689194e-06	0.00135084750562623	294	0.282905587122961	0.0680245623453087	1.39451651280885	0.237643847115105
amlodipine	Diabetes, Model 1	4	AOU;CDARS;FINNGEN;UKBB	1.49942546373749	1.22234234242209	1.83931836710277	0.000101938918937923	0.0299700421677493	294	0.981817283299123	0.205575707722138	152.569154376698	7.35396526637976e-33
capsaicin	Diabetes, Model 1	2	AOU;UKBB	1.50611381545731	1.14031992360186	1.98924773492197	0.00391442456515402	1	294	0.613837896515088	0.157430491471097	2.58958605978039	0.107568444937094
codeine	Diabetes, Model 1	2	AOU;UKBB	1.50844693444283	1.36646977514999	1.665175619256	3.61626073960109e-16	1.06318065744272e-13	294	0.486792381313767	0.0503084657550088	1.94852914023356	0.162745438077076
cefalexin	Diabetes, Model 1	3	AOU;FINNGEN;UKBB	1.5268105009957	1.31785475404177	1.76889774749552	1.74477154507749e-08	5.12962834252782e-06	294	0.875222559358312	0.121476290301418	18.0023546788378	0.000123264594356995
sertraline	Diabetes, Model 1	4	AOU;CDARS;FINNGEN;UKBB	1.52717341933093	1.29318679727545	1.80349711087728	6.03734303252369e-07	0.000177497885156196	294	0.924477524055066	0.160396994946357	61.1420201981671	3.35139350409692e-13
aciclovir	Diabetes, Model 1	4	AOU;CDARS;FINNGEN;UKBB	1.52936215988105	0.999087827812495	2.3410840878696	0.050493083622193	1	294	0.991877547546262	0.43096230674633	235.664646439199	8.24120611944909e-51
tranexamic acid	Diabetes, Model 1	4	AOU;CDARS;FINNGEN;UKBB	1.53001463432172	0.935226824636274	2.50307702855835	0.0903936256117727	1	294	0.987106941126665	0.487512667636966	429.988996009617	7.05912906342715e-93
ciprofloxacin	Diabetes, Model 1	3	AOU;FINNGEN;UKBB	1.53035761054636	1.33185200219065	1.75844944656389	1.94007220765816e-09	5.703812290515e-07	294	0.887822206140278	0.114824813031572	12.368288905184	0.00206186482135118
levothyroxine	Diabetes, Model 1	3	AOU;CDARS;UKBB	1.53244735214906	1.19666913364052	1.96244293521998	0.000717569619180825	0.210965468039163	294	0.948553486347802	0.211795904748074	41.5466367077186	9.51179470179616e-10
etodolac	Diabetes, Model 1	2	AOU;FINNGEN	1.539440089059	0.530363767061123	4.46839685322786	0.427484938115115	1	294	0.989586230311989	0.764884525389239	96.0267059824919	1.13344186146676e-22
tamoxifen	Diabetes, Model 1	2	FINNGEN;UKBB	1.539480040847	1.26429032932878	1.87456847623324	1.75552602116594e-05	0.00516124650222787	294	0.15354217723412	0.0621457131127275	1.18139377190987	0.277072433878409
budesonide	Diabetes, Model 1	2	AOU;FINNGEN	1.55881684431712	0.84874586898141	2.86294171545477	0.15236237035573	1	294	0.985176630200641	0.435404674903215	67.4610438473476	2.14891402056592e-16
oxytetracycline	Diabetes, Model 1	2	AOU;UKBB	1.56484666786046	0.840412499026837	2.91374187883871	0.158007825954286	1	294	0.963636324771447	0.440345246917321	27.4999706084385	1.57096892990133e-07
hydroxyzine	Diabetes, Model 1	3	AOU;FINNGEN;UKBB	1.57972838173632	1.07703479716367	2.31704840608228	0.0192995417230894	1	294	0.957486023103542	0.328653784888885	68.810969752329	1.14258303415898e-15
acetylsalicylic acid	Diabetes, Model 1	4	AOU;CDARS;FINNGEN;UKBB	1.58144595879021	1.2555357202041	1.99195552968205	9.91656740931045e-05	0.0291547081833727	294	0.977241254951438	0.231920370307084	184.54274639584	9.21244380941425e-40
alendronate	Diabetes, Model 1	3	AOU;CDARS;UKBB	1.58827710759836	1.42374931820882	1.77181764953866	1.11391376501084e-16	3.27490646913188e-14	294	0.511568943529702	0.07101881981885	4.05582756620729	0.131609801536515
ciclosporin	Diabetes, Model 1	3	AOU;CDARS;FINNGEN	1.63147167026178	0.958566125062872	2.77675138028917	0.071230642385344	1	294	0.961774882567785	0.457110883964086	26.1023206879666	2.14759844173358e-06
flucloxacillin	Diabetes, Model 1	2	FINNGEN;UKBB	1.63391179457867	1.17901435446767	2.26432167034019	0.00318665464064257	0.936876464348917	294	0.960961683195433	0.230804698720584	25.6158585168047	4.16601480117853e-07
lithium	Diabetes, Model 1	2	CDARS;FINNGEN	1.65774322005319	1.41421230602434	1.94321076964595	4.51175724842224e-10	1.32645663103614e-07	294	0	0	0.980901281268867	0.321976395596765
prednisone	Diabetes, Model 1	3	AOU;FINNGEN;UKBB	1.66241908061465	1.33255745811462	2.07393473561869	6.66415275680385e-06	0.00195926091050033	294	0.95273443891216	0.190600115884749	43.9382822233348	2.87688990997178e-10
emulsifying ointment	Diabetes, Model 1	2	CDARS;UKBB	1.66760758763342	1.28784432377603	2.1593565425507	0.000105064047211974	0.0308888298803203	294	0.761263405144706	0.167365427845495	4.18871686012836	0.0406938867766399
memantine	Diabetes, Model 1	2	CDARS;FINNGEN	1.66821655444213	1.24208913449886	2.2405368465264	0.000672553525516131	0.197730736501742	294	0.97055583207947	0.209704193509835	33.9625831064063	5.61821639155653e-09
trazodone	Diabetes, Model 1	3	AOU;FINNGEN;UKBB	1.66986675633335	1.25869554666831	2.21535302264963	0.000377598077271382	0.111013834717786	294	0.834338094284177	0.223764933513044	13.726769431722	0.0010453696585672
cholecalciferol	Diabetes, Model 1	2	AOU;UKBB	1.67155722583366	1.54462968425806	1.80891484069779	3.08903005908465e-37	9.08174837370886e-35	294	0	0	0.427643486821444	0.513147524523959
sucralfate	Diabetes, Model 1	3	AOU;CDARS;FINNGEN	1.67601307333354	1.03547195837778	2.71279178471013	0.0355678012352738	1	294	0.973810448591242	0.419827212166233	85.971350923244	2.14564735760417e-19
bisoprolol	Diabetes, Model 1	2	FINNGEN;UKBB	1.6928151809747	1.27506664747584	2.24743015795392	0.000272058472863169	0.0799851910217716	294	0.965375400302936	0.200954394301913	28.8812003243116	7.69562225639685e-08
pregabalin	Diabetes, Model 1	3	AOU;FINNGEN;UKBB	1.69358686202086	1.33031324109768	2.15606097165731	1.89463470829367e-05	0.00557022604238338	294	0.927566214005441	0.204173236519593	30.1773340677186	2.79946581073334e-07
metronidazole	Diabetes, Model 1	4	AOU;CDARS;FINNGEN;UKBB	1.69999581231985	1.13361010264556	2.54936486112863	0.0102720216793356	1	294	0.995134706798012	0.411474371487422	806.630931486516	1.57809689952787e-174
cloxacillin	Diabetes, Model 1	2	CDARS;FINNGEN	1.7005132584285	1.41004102993134	2.05082354393044	2.76853034261666e-08	8.13947920729299e-06	294	0.879483147521691	0.127555687771733	8.29759472999828	0.00396976203381212
carbocisteine	Diabetes, Model 1	2	FINNGEN;UKBB	1.70128992237241	0.686297973722978	4.21739173185178	0.251282514716488	1	294	0.982026180025155	0.64913201602647	55.6364757964375	8.71907086664366e-14
ticagrelor	Diabetes, Model 1	2	AOU;FINNGEN	1.71051121158267	0.733275842732278	3.99010636167685	0.214198349461532	1	294	0.974741441433104	0.60345605038079	39.590541057659	3.13196608306078e-10
diltiazem	Diabetes, Model 1	2	AOU;FINNGEN	1.73299623197425	0.935637500599116	3.20987127826093	0.0803912077045052	1	294	0.984596914201973	0.441326316160794	64.9220560810043	7.7920012808074e-16
tramadol	Diabetes, Model 1	4	AOU;CDARS;FINNGEN;UKBB	1.73844895247752	1.42556591072344	2.12000352816833	4.70096622896171e-08	1.38208407131474e-05	294	0.981264453165856	0.199263442550272	317.04801392058	2.03125520909782e-68
bromocriptine	Diabetes, Model 1	2	CDARS;FINNGEN	1.74556084981213	1.3317765864252	2.28790828090442	5.44900415215797e-05	0.0160200722073444	294	0.406133516630277	0.13032215526548	1.68388017846333	0.194409664913865
gabapentin	Diabetes, Model 1	4	AOU;CDARS;FINNGEN;UKBB	1.74911766276027	1.32796453314168	2.30383607530696	6.94527744934755e-05	0.0204191157010818	294	0.984051454085141	0.277916919311551	234.899477955752	1.20627058295582e-50
metoprolol	Diabetes, Model 1	3	AOU;CDARS;FINNGEN	1.75095186494027	1.11646967973846	2.74600599458824	0.014694308422092	1	294	0.996184425538296	0.396406970740379	299.013160102619	1.17521486334869e-65
colchicine	Diabetes, Model 1	2	AOU;UKBB	1.75326760092418	1.55588563872483	1.97568973190714	3.14272661051088e-20	9.23961623490199e-18	294	0	0	0.0043335950129305	0.947513134521554
prednisolone	Diabetes, Model 1	2	CDARS;FINNGEN	1.75521586670667	1.50688401510364	2.0444723733611	4.8912944548705e-13	1.43804056973193e-10	294	0.971123016677084	0.108485315167385	34.6296560418915	3.98784449156767e-09
prochlorperazine	Diabetes, Model 1	3	AOU;FINNGEN;UKBB	1.76889881378485	0.944543121009324	3.31271589810091	0.074792667496081	1	294	0.988480842322678	0.550827596492359	193.789127581702	8.30281993158016e-43
glucagon	Diabetes, Model 1	2	AOU;FINNGEN	1.7725102821836	0.496451100693102	6.32850384672384	0.378038304301907	1	294	0.996558572940098	0.916712660668123	290.577130531581	3.72224727351209e-65
vitamin e	Diabetes, Model 1	2	AOU;CDARS	1.77342320203045	1.03810813576506	3.02957827334829	0.036007103900558	1	294	0.973101929749848	0.381175941739861	37.1773882178166	1.0785720421425e-09
trimethoprim	Diabetes, Model 1	3	AOU;FINNGEN;UKBB	1.77549957450747	1.12230892337455	2.80885117583992	0.0141666909146129	1	294	0.986706772341795	0.401231570804077	68.0205475181424	1.69639029190584e-15
bromhexine	Diabetes, Model 1	2	CDARS;FINNGEN	1.80538177744215	1.01764308457442	3.20289442509528	0.0434086002840495	1	294	0.968619267771425	0.407297634435846	31.8666878999528	1.65124885051926e-08
moxifloxacin	Diabetes, Model 1	2	AOU;FINNGEN	1.81254960975734	1.35173119339217	2.43046554218144	7.07851036676219e-05	0.0208108204782808	294	0.931616801981015	0.20444377073548	14.6234751952135	0.000131269139337181
nitroglycerin	Diabetes, Model 1	2	AOU;UKBB	1.81299491816609	1.5449146944631	2.12759357204403	3.14936010576206e-13	9.25911871094047e-11	294	0.815553092128436	0.104267987266853	5.42161433628548	0.0198889624465283
allopurinol	Diabetes, Model 1	4	AOU;CDARS;FINNGEN;UKBB	1.8134704983898	1.55801177509868	2.11081540017364	1.5437666611196e-14	4.53867398369161e-12	294	0.957582699425531	0.147046749930909	22.365150587707	5.47586195722695e-05
clopidogrel	Diabetes, Model 1	3	AOU;FINNGEN;UKBB	1.81800359594643	1.35230772312793	2.44407172890298	7.52917350872265e-05	0.0221357701156446	294	0.972943558722878	0.257508291791529	92.4722714240721	8.31574944970595e-21
oseltamivir	Diabetes, Model 1	2	AOU;CDARS	1.82814264793745	0.875033781546371	3.81940173246971	0.108525460355294	1	294	0.98816925247939	0.528511728728009	84.5255127165838	3.79288805752724e-20
famotidine	Diabetes, Model 1	3	AOU;CDARS;FINNGEN	1.82981875148098	1.16545938434466	2.87289004511655	0.00865915941490825	1	294	0.990649435088284	0.396259857542111	116.544524481175	4.92808353536696e-26
salmeterol	Diabetes, Model 1	3	AOU;FINNGEN;UKBB	1.84230927881842	1.31862815680591	2.57396557270695	0.000342318786223732	0.100641723149777	294	0.916307036807218	0.281938269771583	28.9276495659646	5.22926570672495e-07
varenicline	Diabetes, Model 1	3	AOU;FINNGEN;UKBB	1.84809480153687	1.65418567993247	2.06473459231434	1.79987935029742e-27	5.29164528987442e-25	294	0	0	0.381373872455035	0.82639126082422
clindamycin	Diabetes, Model 1	3	AOU;CDARS;FINNGEN	1.86533833538635	1.35895516540028	2.56041346620663	0.000114326533025525	0.0336120007095042	294	0.983912760914214	0.277166876492412	159.160323578128	2.74647004114121e-35
zopiclone	Diabetes, Model 1	3	CDARS;FINNGEN;UKBB	1.86920591046318	1.43601266393101	2.43307794107193	3.31675794106405e-06	0.000975126834672832	294	0.988163672069443	0.229926952535848	286.915047621773	4.97953766183703e-63
fluconazole	Diabetes, Model 1	4	AOU;CDARS;FINNGEN;UKBB	1.89574259411699	1.10589544091599	3.2497104610294	0.0200181704395291	1	294	0.995202880135676	0.547641634014396	1180.377772245	1.32599385415138e-255
salbutamol	Diabetes, Model 1	4	AOU;CDARS;FINNGEN;UKBB	1.91413623325805	1.2757216348845	2.87203526167605	0.00171135538730917	0.503138483868895	294	0.995832010745617	0.412451232543193	821.836448594321	7.94955681810593e-178
doxycycline	Diabetes, Model 1	4	AOU;CDARS;FINNGEN;UKBB	1.91914226837521	1.12277868132664	3.28034999908667	0.01715488069674	1	294	0.997096917156411	0.545808370760284	1785.0341164575	0
ampicillin	Diabetes, Model 1	2	AOU;UKBB	1.9488442806792	1.33636343864593	2.84203676971614	0.000527786168516354	0.155169133543808	294	0.835960476837462	0.25038876754029	6.09609184860377	0.0135481185705895
loperamide	Diabetes, Model 1	4	AOU;CDARS;FINNGEN;UKBB	1.95310667659077	1.247367342004	3.0581413844096	0.00343193566549184	1	294	0.99032647672697	0.454546937406626	181.44852850036	4.29183932621424e-39
hydrocortisone	Diabetes, Model 1	4	AOU;CDARS;FINNGEN;UKBB	1.95329741030859	1.03399911268124	3.68991687355004	0.0391141800473848	1	294	0.997569841843702	0.647892422728957	1865.22537689481	0
mupirocin	Diabetes, Model 1	3	AOU;CDARS;UKBB	1.98062216209776	1.36798141171996	2.8676297173224	0.000295248979978987	0.086803200113822	294	0.963432360082996	0.316900626845083	71.0628699006054	3.7059014578023e-16
warfarin	Diabetes, Model 1	4	AOU;CDARS;FINNGEN;UKBB	2.00485803038894	1.61557168081459	2.48794638439588	2.70252974811888e-10	7.94543745946951e-08	294	0.978999278707635	0.215882350676998	83.1425111419676	6.49855941159886e-18
mirtazapine	Diabetes, Model 1	4	AOU;CDARS;FINNGEN;UKBB	2.04304648531839	1.56239807090267	2.67155920050535	1.7830727945584e-07	5.24223401600168e-05	294	0.97861405854541	0.267662373140566	79.382532492434	4.1636644071337e-17
nifedipine	Diabetes, Model 1	2	AOU;FINNGEN	2.05673911626766	0.80575528848173	5.24995101224382	0.131491591480617	1	294	0.99351663249193	0.673970658107984	154.240832214925	2.05162402162962e-35
carvedilol	Diabetes, Model 1	2	AOU;FINNGEN	2.0670334722891	0.800761818529397	5.33570317252417	0.133423596865381	1	294	0.995768481875459	0.682802316503517	236.321804744387	2.49311096712875e-53
atropine	Diabetes, Model 1	2	AOU;CDARS	2.08274872184689	1.12926178602392	3.84130791641167	0.0188137599328636	1	294	0.991738248440335	0.43985657294993	121.039708441754	3.74559325558512e-28
azathioprine	Diabetes, Model 1	3	AOU;CDARS;FINNGEN	2.10530934640274	1.57173270404715	2.82002622496666	5.97160410208596e-07	0.000175565160601327	294	0.905483772651073	0.239695920904584	19.293406240056	6.46383209152899e-05
ursodeoxycholic acid	Diabetes, Model 1	2	CDARS;FINNGEN	2.11338658339892	1.433323775638	3.11611579100644	0.000158675887915731	0.0466507110472249	294	0.833456377981174	0.256503191122847	6.00443287997518	0.014269979993582
ferrous	Diabetes, Model 1	2	AOU;UKBB	2.14881988574061	1.79053022688119	2.57880421789757	2.05112383857417e-16	6.03030408540807e-14	294	0.861304028618234	0.122150831752404	7.21001475412334	0.00724978984142556
clonidine	Diabetes, Model 1	3	AOU;CDARS;UKBB	2.15098919050634	0.935554701991401	4.94546656419631	0.0713665154043039	1	294	0.967145153014563	0.721404527822649	37.8297315661341	6.10067886224265e-09
apixaban	Diabetes, Model 1	2	AOU;FINNGEN	2.16513060943258	0.888316367365705	5.27716332617344	0.0892385074200177	1	294	0.99444584157976	0.641049594004197	180.045278571077	4.73733585198405e-41
digoxin	Diabetes, Model 1	2	CDARS;FINNGEN	2.18540026011725	1.33954488277151	3.56537086464704	0.00174490888683498	0.513003212729483	294	0.995040148196748	0.352301007836504	201.618927272031	9.2587567122785e-46
tacrolimus	Diabetes, Model 1	3	AOU;CDARS;FINNGEN	2.19015870744106	1.33332793008612	3.59761095192093	0.00196112458609212	0.576570628311083	294	0.91991305666668	0.414295785253437	33.2852393013787	5.91837011906196e-08
bisacodyl	Diabetes, Model 1	2	AOU;UKBB	2.19100268115751	1.54499593801898	3.10712321677341	1.07924718647835e-05	0.00317298672824634	294	0.89422732379008	0.238962433656405	9.45423748204463	0.00210661850554835
gentamicin	Diabetes, Model 1	2	AOU;CDARS	2.20659374300561	0.895224514199973	5.43892159948589	0.0855234283209384	1	294	0.988413975773344	0.647189568314064	86.3108846000221	1.53759909836344e-20
ascorbic acid	Diabetes, Model 1	2	AOU;CDARS	2.23347645819312	1.50988604798485	3.30383680010861	5.75602595609153e-05	0.0169227163109091	294	0.976906377161406	0.279261689622276	43.301997568298	4.69104365228779e-11
rifampicin	Diabetes, Model 1	2	CDARS;FINNGEN	2.26075790983737	1.55955274766668	3.27723851247678	1.66393759425259e-05	0.00489197652710261	294	0.940550769729553	0.260124559760124	16.8210756548201	4.10745902341898e-05
thiamine	Diabetes, Model 1	2	AOU;CDARS	2.26345837391843	1.00107852800797	5.11772420157297	0.0496980542626546	1	294	0.994853715985894	0.587142421015242	194.314965372888	3.6351419810751e-44
macrogol	Diabetes, Model 1	3	AOU;CDARS;UKBB	2.28165242308366	1.31205836710101	3.96776386653136	0.00347744094789673	1	294	0.993799295140695	0.487113538637442	394.259438046519	2.4414667218711e-86
lorazepam	Diabetes, Model 1	3	AOU;CDARS;FINNGEN	2.3592393818265	1.77289367458875	3.13950607447013	3.91243999090521e-09	1.15025735732613e-06	294	0.979469984270512	0.249354927708956	89.6039054176944	3.48946751834508e-20
folic acid	Diabetes, Model 1	3	AOU;CDARS;UKBB	2.36975312440488	1.84234833596126	3.04813685936141	1.85203246579799e-11	5.44497544944609e-09	294	0.964158390772105	0.217219021997609	80.6350613289143	3.09256551268139e-18
dexamethasone	Diabetes, Model 1	2	AOU;FINNGEN	2.37479929875938	1.99250143887098	2.83044799836315	4.5450157656606e-22	1.33623463510422e-19	294	0.900485610035199	0.120261877811341	10.0487979713658	0.00152447380562084
chlorhexidine	Diabetes, Model 1	2	AOU;UKBB	2.38200765652344	1.12706896817184	5.03426199812752	0.0230101109263985	1	294	0.971543275337407	0.532323047149328	35.1410786679362	3.0666308512999e-09
risedronate	Diabetes, Model 1	2	AOU;UKBB	2.39546489924108	1.47017850822694	3.9030988763511	0.000452890969619181	0.133149945068039	294	0.831230312953911	0.32318328691193	5.92523466448636	0.0149255504517559
metoclopramide	Diabetes, Model 1	4	AOU;CDARS;FINNGEN;UKBB	2.4429862650428	2.13770234840375	2.79186758420521	2.71107735731798e-39	7.97056743051486e-37	294	0.949021378192687	0.129783547318464	111.894872527743	4.29054876294608e-24
sodium chloride	Diabetes, Model 1	2	AOU;CDARS	2.46172761746139	2.01732833855221	3.00402405833517	7.40180219501067e-19	2.17612984533314e-16	294	0.915985606162364	0.137895243487945	11.9027223112813	0.000560519652838339
paracetamol	Diabetes, Model 1	4	AOU;CDARS;FINNGEN;UKBB	2.46504559284725	1.89030838967406	3.21452827909385	2.71957329986232e-11	7.99554550159522e-09	294	0.977591992342046	0.266847207864887	154.886253816479	2.32595397323841e-33
desmopressin	Diabetes, Model 1	2	CDARS;FINNGEN	2.47042646328437	0.314363671882942	19.4138428080465	0.389895685011766	1	294	0.99540745685167	1.48413905181862	217.744279738241	2.80818029208319e-49
flumazenil	Diabetes, Model 1	2	AOU;CDARS	2.47083203734239	2.18545267586912	2.79347662119002	2.68544775580647e-47	7.89521640207103e-45	294	0	0	0.79272781735301	0.37327656591676
levofloxacin	Diabetes, Model 1	3	AOU;CDARS;FINNGEN	2.51890652969559	1.79736936737537	3.53009805358388	8.09864996487559e-08	2.38100308967342e-05	294	0.992922174572798	0.296548884069356	434.697794814161	4.04178500515976e-95
nystatin	Diabetes, Model 1	4	AOU;CDARS;FINNGEN;UKBB	2.52198470931592	1.44713558985674	4.39516996099373	0.00109826278556997	0.32288925895757	294	0.993600765688127	0.564373653139928	725.493832021521	6.22114550660244e-157
enoxaparin	Diabetes, Model 1	3	AOU;CDARS;FINNGEN	2.56775867210397	1.52673086519363	4.31862926759455	0.000377839492295785	0.111084810734961	294	0.997079787767214	0.458376967158258	889.26393925408	7.92116597300624e-194
pantoprazole	Diabetes, Model 1	4	AOU;CDARS;FINNGEN;UKBB	2.60192873118776	1.39884054058076	4.83974615102994	0.00252799713411745	0.743231157430531	294	0.997479006857021	0.628253656184999	1481.82959127663	5.15804534258261e-321
calcitriol	Diabetes, Model 1	2	AOU;FINNGEN	2.60227117930804	0.736005941370298	9.2007617194631	0.13773892671799	1	294	0.987026480590191	0.905325238455487	77.080086629685	1.64164221316197e-18
ipratropium	Diabetes, Model 1	2	AOU;CDARS	2.60240137612026	2.0153095225143	3.36052246405467	2.26314123289803e-13	6.65363522472021e-11	294	0.953252268188279	0.180245042356785	21.3914121871743	3.7444463108915e-06
tiotropium	Diabetes, Model 1	2	AOU;UKBB	2.60339355987259	2.34017078149688	2.89622367785089	2.76276695042548e-69	8.1225348342509e-67	294	0	0	0.40664958028168	0.523674963320555
calcium carbonate	Diabetes, Model 1	3	CDARS;FINNGEN;UKBB	2.63390648734086	1.94835989805767	3.56066832979485	3.05140283438869e-10	8.97112433310274e-08	294	0.971121771398704	0.260173910441381	27.8410368410275	9.00317443767971e-07
olanzapine	Diabetes, Model 1	2	AOU;FINNGEN	2.63710924747483	1.38376178943708	5.02568089117878	0.00320728260832093	0.942941086846355	294	0.966278514960391	0.457485755771729	29.6546845082712	5.16277130950453e-08
midazolam	Diabetes, Model 1	3	AOU;CDARS;FINNGEN	2.64062654792077	1.07687542203336	6.47513019882812	0.033854255114801	1	294	0.996360560223038	0.790500709774982	512.844389016708	4.33766379449326e-112
quetiapine	Diabetes, Model 1	3	AOU;CDARS;FINNGEN	2.65938817565061	1.92498056533254	3.67398279035016	2.99672694909897e-09	8.81037723035097e-07	294	0.987170295148512	0.282333427800402	233.638596512443	1.84511477914273e-51
docusate	Diabetes, Model 1	2	AOU;UKBB	2.67719147719833	2.09505712435566	3.42107817598898	3.49077340813217e-15	1.02628738199086e-12	294	0.853243824763621	0.163801866033615	6.81402331717427	0.00904447568492242
protamine	Diabetes, Model 1	2	AOU;CDARS	2.68781832264675	2.31894126843282	3.11537313768967	2.28990638762922e-39	6.73232477962992e-37	294	0	0	0.215773577818323	0.642279283537023
megestrol	Diabetes, Model 1	2	CDARS;FINNGEN	2.70060848728677	0.314939918616935	23.1577065036213	0.364856839086557	1	294	0.997487268045318	1.5485582074807	397.973209254054	1.52105278890102e-88
spironolactone	Diabetes, Model 1	3	AOU;CDARS;FINNGEN	2.87199026390672	2.1488637063766	3.83846032277369	1.01376267153788e-12	2.98046225432135e-10	294	0.987432549386953	0.253642903612968	256.175508237726	2.35610796149547e-56
epinephrine	Diabetes, Model 1	3	AOU;CDARS;FINNGEN	2.87640060831605	0.806251333524014	10.2619122790877	0.103503639830731	1	294	0.998027611066024	1.12233795715635	765.359758807532	6.37147582383045e-167
hydralazine	Diabetes, Model 1	2	AOU;CDARS	2.95281351615703	2.87818382124459	3.02937831727138	0	0	294	0	0	0.197494442036314	0.656750906832182
haloperidol	Diabetes, Model 1	2	AOU;FINNGEN	2.96836656391272	2.59851869402495	3.39085498134594	8.53581200874194e-58	2.50952873057013e-55	294	0.636844282307399	0.0766243209189471	2.75363969581353	0.0970333149714986
dexmedetomidine	Diabetes, Model 1	2	AOU;CDARS	2.97584248565143	2.71267237544009	3.2645440634796	6.73931971734931e-118	1.9813599969007e-115	294	0	0	0.435526705733342	0.509289464035849
propofol	Diabetes, Model 1	2	AOU;CDARS	3.04828301373813	1.41134037315315	6.58383300626811	0.0045551811932881	1	294	0.993717665370924	0.553874221704394	159.176493937732	1.71228995093594e-36
amiodarone	Diabetes, Model 1	3	AOU;CDARS;FINNGEN	3.09222270628633	1.55583216063283	6.14580512423879	0.00127650182687846	0.375291537102266	294	0.993691803113392	0.604498712131167	293.981956470931	1.45421715227322e-64
sodium bicarbonate	Diabetes, Model 1	3	AOU;CDARS;UKBB	3.19726878337828	1.14653029450176	8.91605544326897	0.0263312390235173	1	294	0.997523710566842	0.904291634329428	366.025728120603	3.30006900619557e-80
senna	Diabetes, Model 1	2	CDARS;UKBB	3.23254003042577	1.67155746018046	6.25124490017644	0.000488904496308253	0.143737921914626	294	0.992663397114436	0.474131897879924	136.302865999157	1.71303590337965e-31
lactulose	Diabetes, Model 1	4	AOU;CDARS;FINNGEN;UKBB	3.25039202381968	1.93271528148934	5.46642767804331	8.81866554354686e-06	0.00259268766980278	294	0.996897223219639	0.528956494524828	730.430029980955	5.29001630171166e-158
zinc	Diabetes, Model 1	2	AOU;CDARS	3.25884360427077	3.17220872955523	3.34784452805713	0	0	294	0	0	0.299645424097398	0.584104793418257
amphotericin b	Diabetes, Model 1	2	CDARS;FINNGEN	3.2629578185683	0.396645798577031	26.8423206900256	0.271365209485972	1	294	0.998475693753321	1.51939761607381	656.036149021126	1.08736902606972e-144
potassium chloride	Diabetes, Model 1	3	AOU;CDARS;FINNGEN	3.34126545454137	1.6234210376991	6.87686963422288	0.0010542327105529	0.309944416902552	294	0.997388173248404	0.636805990572061	1000.29786850926	6.13871856785199e-218
levetiracetam	Diabetes, Model 1	2	AOU;FINNGEN	3.38668053005766	1.95595086654558	5.86395354241602	1.3297657245479e-05	0.00390951123017084	294	0.960654407188136	0.388242968908718	25.4158071726515	4.62116005624943e-07
oxycodone	Diabetes, Model 1	2	AOU;FINNGEN	3.43180616443506	1.57675936822872	7.46930304494382	0.00188630876956679	0.554574778252637	294	0.995508385165947	0.559900922366493	222.637077520214	2.40538693943643e-50
filgrastim	Diabetes, Model 1	2	CDARS;FINNGEN	3.56806357276766	2.31464514996205	5.50022868927457	8.36734761784856e-09	2.46000019964748e-06	294	0.947467444184633	0.303986292199322	19.035814733908	1.28287868862627e-05
sodium phosphate	Diabetes, Model 1	2	AOU;CDARS	3.62788926966438	2.51059916849223	5.24240616268918	6.84158500479513e-12	2.01142599140977e-09	294	0.975088156777248	0.262347324719409	40.1415499872239	2.3621102901129e-10
ondansetron	Diabetes, Model 1	2	AOU;FINNGEN	3.64978611307107	2.41798851041705	5.5090992425224	7.1383935651732e-10	2.09868770816092e-07	294	0.972810388821362	0.293026241657758	36.7787532315167	1.32324524591226e-09
capecitabine	Diabetes, Model 1	2	CDARS;FINNGEN	3.78577821597626	3.20585639862517	4.47060470540936	1.7056806244221e-55	5.01470103580098e-53	294	0.833415757810057	0.109770157144396	6.00296874934771	0.0142818265824545
magnesium	Diabetes, Model 1	2	AOU;CDARS	3.93833045047848	3.50110390661039	4.43015893012514	2.29506677791011e-115	6.74749632705571e-113	294	0.726074177711778	0.0735937155748299	3.65062333899945	0.0560482310263619
rocuronium	Diabetes, Model 1	2	AOU;CDARS	3.95869783491709	1.27880480579513	12.2546368899773	0.0170085925664156	1	294	0.996503293796844	0.813917878136438	285.983420367802	3.73038275077323e-64
sodium citrate	Diabetes, Model 1	2	AOU;CDARS	4.21956002907687	3.11160176777769	5.72203262749118	1.96496691700284e-20	5.77700273598834e-18	294	0.600851419531802	0.170411684033154	2.50533272303514	0.113461519492089
furosemide	Diabetes, Model 1	4	AOU;CDARS;FINNGEN;UKBB	4.2474993498387	3.01154405900065	5.99069791888318	1.6723930261889e-16	4.91683549699537e-14	294	0.993617186032521	0.349025700558514	510.670492635128	2.32364558738733e-110
vancomycin	Diabetes, Model 1	3	AOU;CDARS;FINNGEN	4.60089993278844	2.93151588058795	7.22093314646725	3.2066797495311e-11	9.42763846362144e-09	294	0.988735147536008	0.394878079578519	191.099201397259	3.18665955634484e-42
fentanyl	Diabetes, Model 1	3	AOU;CDARS;FINNGEN	5.27989902600562	2.6559111484313	10.4963352186238	2.07284778835561e-06	0.000609417249776549	294	0.995871080689931	0.605758860729377	417.683825752502	2.00036684493394e-91
morphine	Diabetes, Model 1	3	AOU;FINNGEN;UKBB	5.35540531569714	2.58061039871787	11.1137915702605	6.63662013024471e-06	0.00195116631829194	294	0.990346832791635	0.641874279506047	229.320288389248	1.59857155935037e-50
darbepoetin alfa	Diabetes, Model 1	2	CDARS;FINNGEN	5.43019488759879	2.89178298208394	10.1968289805947	1.41742514257919e-07	4.16722991918281e-05	294	0.993413520293526	0.453155554715706	151.826171880117	6.91540435942289e-35
norepinephrine	Diabetes, Model 1	2	AOU;CDARS	6.72264107907311	5.31471284346127	8.50354561180924	7.18920951905268e-57	2.11362759860149e-54	294	0.911729764100937	0.162179235219035	11.3288470322374	0.000763122676910518
vzv vaccine	Female, Model 1	2	AOU;FINNGEN	0.462672868162342	0.328417744868108	0.651810647501816	1.04551645674943e-05	0.00322019068678824	308	0.876967859376539	0.231664352952345	8.12795741773274	0.00435878250805359
atovaquone / proguanil	Female, Model 1	2	FINNGEN;UKBB	0.665557032893703	0.600653251817217	0.737474012991887	7.43155025496024e-15	2.28891747852775e-12	308	0	0	0.3131682532869	0.575742494866943
tibolone	Female, Model 1	2	FINNGEN;UKBB	0.71870847499046	0.460072356984905	1.12274050848932	0.146702146468793	1	308	0.95542439651906	0.314608245336899	22.4337961106366	2.1751276937883e-06
dtp vaccine	Female, Model 1	2	AOU;UKBB	0.71880998256187	0.663803384016816	0.778374746907748	4.35542519238728e-16	1.34147095925528e-13	308	0.332407546981872	0.0353156052705522	1.49791986934407	0.220991701591121
estradiol	Female, Model 1	3	AOU;FINNGEN;UKBB	0.75259672258976	0.615801599719453	0.919779726312646	0.00548690523517939	1	308	0.950753824333704	0.169612633539012	34.2618338582499	3.6319286467498e-08
hepatitis b vaccine	Female, Model 1	3	AOU;FINNGEN;UKBB	0.758935040541832	0.653081411390491	0.881945781515806	0.000319336255258916	0.098355566619746	308	0	0	0.990149435627479	0.609525363192296
hepatitis a vaccine	Female, Model 1	3	AOU;FINNGEN;UKBB	0.775574042953792	0.659177685104945	0.912523451105486	0.0021889159036602	0.674186098327341	308	0.683927056105436	0.11422134967955	6.99982917807449	0.0301999627200579
mefloquine	Female, Model 1	2	FINNGEN;UKBB	0.779612760582399	0.646193967531607	0.94057835108648	0.00933181730100003	1	308	0	0	0.139971922504701	0.708308926711493
fluorouracil	Female, Model 1	2	AOU;UKBB	0.812406755652077	0.659057496836453	1.00143726427091	0.0515938061001607	1	308	0	0	0.0129898163311419	0.909259295587038
tretinoin	Female, Model 1	2	AOU;FINNGEN	0.826329703959277	0.701178919617787	0.973818180411974	0.0228109324904972	1	308	0	0	0.694191496023143	0.404742346129668
nedocromil	Female, Model 1	2	FINNGEN;UKBB	0.849213356050218	0.799187509768343	0.902370614254362	1.31863773184146e-07	4.06140421407169e-05	308	0	0	9.81945074684808e-05	0.992093640603348
estriol	Female, Model 1	2	FINNGEN;UKBB	0.875047988165834	0.790594560781859	0.968522956742613	0.0099489952974283	1	308	0.804209478798655	0.066144117021343	5.10749955546433	0.0238226300767489
meloxicam	Female, Model 1	3	AOU;FINNGEN;UKBB	0.901598821300494	0.65042552835453	1.24976711265761	0.534114171338697	1	308	0.96944217073532	0.282804917458645	36.3935641915006	1.25094422755658e-08
ketotifen	Female, Model 1	3	AOU;CDARS;FINNGEN	0.920237682175238	0.709935915005359	1.19283638677283	0.530055735789885	1	308	0.51806656053939	0.168714959789719	4.1217342358563	0.12734350017457
lymecycline	Female, Model 1	2	FINNGEN;UKBB	0.920861197687115	0.863681335732444	0.981826641751631	0.011711888810555	1	308	0	0	0.86527825381143	0.352265812886681
amorolfine	Female, Model 1	2	FINNGEN;UKBB	0.9221507646354	0.879726562573396	0.96662084435663	0.000744220267962186	0.229219842532353	308	0	0	0.736057132696433	0.390926853968347
progesterone	Female, Model 1	2	AOU;FINNGEN	0.923182791275678	0.816311442553533	1.04404571794504	0.202910772727812	1	308	0	0	0.00274447909086803	0.958219713955175
medroxyprogesterone	Female, Model 1	2	AOU;FINNGEN	0.939996707363068	0.750974007160538	1.17659706118766	0.589050980329117	1	308	0.729494613069326	0.142817849816504	3.69678405057523	0.054517450576585
rabeprazole	Female, Model 1	2	FINNGEN;UKBB	0.944751610956948	0.621718327167914	1.43562698315742	0.790078346350192	1	308	0.950050289987741	0.2944445579098	20.0201362481298	7.66309505976253e-06
glucosamine	Female, Model 1	2	AOU;FINNGEN	0.958435722977783	0.619790718729532	1.48211163433186	0.84862430497374	1	308	0.849136404596219	0.293061558066106	6.62850436066792	0.0100359497191285
itraconazole	Female, Model 1	2	FINNGEN;UKBB	0.961885408108566	0.79987323533688	1.15671271078662	0.679648177629604	1	308	0.794774296637926	0.12051152488377	4.87268399434221	0.0272850317554026
conjugated estrogens	Female, Model 1	3	AOU;CDARS;UKBB	0.96585204913855	0.875010579531155	1.06612445911795	0.490552958013342	1	308	0.771676777360931	0.0728606196599924	9.44540511528404	0.00889111729263377
desloratadine	Female, Model 1	2	FINNGEN;UKBB	0.967060072051271	0.800004868720869	1.16899936428026	0.729216206851976	1	308	0.870824959598424	0.128383478102586	7.74143361512587	0.00539679384804101
terfenadine	Female, Model 1	2	FINNGEN;UKBB	0.973719098318981	0.899462401107951	1.05410618749959	0.510519279032567	1	308	0	0	0.227221726600387	0.633591572358029
olopatadine	Female, Model 1	3	AOU;CDARS;FINNGEN	0.982333098147204	0.797650184209948	1.20977633405961	0.866778655101471	1	308	0.877689661737452	0.165104294989188	18.2048307976448	0.000111396416503301
mefenamic acid	Female, Model 1	2	FINNGEN;UKBB	0.984750419371897	0.894462035480233	1.08415265264163	0.754130704916164	1	308	0	0	0.686613230910287	0.407318740874569
nepafenac	Female, Model 1	2	CDARS;FINNGEN	0.989344442845512	0.75116660241821	1.30304305787593	0.939231257588834	1	308	0.977881581975723	0.196517472603805	45.2111900092672	1.76891467395625e-11
rofecoxib	Female, Model 1	2	FINNGEN;UKBB	0.997596697267211	0.957956220615027	1.03887750711563	0.907406197571543	1	308	0	0	0.802824946239528	0.37025009691766
betahistine	Female, Model 1	2	FINNGEN;UKBB	0.998362628094552	0.839415431023878	1.18740721261235	0.98522286532899	1	308	0.904113380394848	0.119045892676869	10.4289837739391	0.00124052982092455
semaglutide	Female, Model 1	2	AOU;FINNGEN	0.999719384969966	0.705704239814197	1.41622905503284	0.9987398179086	1	308	0.601124602000221	0.202813453198897	2.50704857961823	0.113338018159596
naproxen	Female, Model 1	3	AOU;FINNGEN;UKBB	1.00742483423608	0.932049508575021	1.08889580145506	0.852101582023874	1	308	0.818174645530491	0.0600229964520712	10.8292788200251	0.0044509424887152
tioconazole	Female, Model 1	2	FINNGEN;UKBB	1.0103701167184	0.833931031859915	1.224139327782	0.916091955789296	1	308	0.618191648971969	0.114747542193948	2.61911505420839	0.105583309310283
norethisterone	Female, Model 1	3	CDARS;FINNGEN;UKBB	1.02628560854723	0.600055546036543	1.75527441962351	0.924508913906092	1	308	0.985664585403367	0.466765803622185	63.1352059933828	1.95148048038806e-14
mometasone	Female, Model 1	3	AOU;FINNGEN;UKBB	1.03374660576468	0.928534538385187	1.15088023197119	0.544489203321605	1	308	0.838918979072325	0.0818315458571814	13.6558631300041	0.00108309611614092
penicillin	Female, Model 1	2	AOU;UKBB	1.03410030154527	0.853280816167516	1.25323740249901	0.732393043022666	1	308	0.621157711550527	0.11606062549027	2.63962084088554	0.104228416313477
tetanus vaccine	Female, Model 1	2	AOU;UKBB	1.05156580984531	0.803316784635375	1.37653124344657	0.714396274823406	1	308	0.692983987470581	0.16736436051643	3.25715910307504	0.0711122269195304
clobetasol	Female, Model 1	3	AOU;FINNGEN;UKBB	1.05376224705951	0.923845510928475	1.20194865937263	0.435360122325948	1	308	0.823678467266606	0.103352760594981	9.55495072776291	0.00841722258942439
diclofenac	Female, Model 1	4	AOU;CDARS;FINNGEN;UKBB	1.07180405697209	0.912125987678194	1.25943559558696	0.399515607119195	1	308	0.989732655196698	0.161771753965553	66.3896062315757	2.52970639286176e-14
celecoxib	Female, Model 1	3	AOU;FINNGEN;UKBB	1.09081043629796	0.944601818623276	1.25964971110339	0.236497705327475	1	308	0.858850686075067	0.11638408970363	18.3327877429569	0.000104492645034803
desonide	Female, Model 1	2	AOU;FINNGEN	1.09753996207327	0.752058505438826	1.60172906713543	0.629403169297669	1	308	0.795428105156843	0.248023458669349	4.88825701480985	0.0270399714026631
piroxicam	Female, Model 1	2	FINNGEN;UKBB	1.09868013666592	0.880362804165176	1.37113703236123	0.405057927427257	1	308	0.96070587886324	0.156750835088394	25.449099536279	4.54209603079474e-07
betamethasone	Female, Model 1	3	AOU;FINNGEN;UKBB	1.09868017059037	1.05636260187607	1.14269296840375	2.65258408014865e-06	0.000816995896685785	308	0.297048217571754	0.0200131669606439	2.14601523800602	0.341978428317797
timolol	Female, Model 1	3	AOU;CDARS;FINNGEN	1.11539705159703	1.09316817601443	1.13807793714527	2.09022446390997e-26	6.4378913488427e-24	308	0.000474586418799407	0.000794459211240975	4.94185409310627	0.0845064812351122
chloramphenicol	Female, Model 1	3	CDARS;FINNGEN;UKBB	1.12247195737865	1.0119548884413	1.24505875656387	0.028911944937981	1	308	0.932000436113331	0.0875287360156205	41.6419176151861	9.06927314318492e-10
fluorometholone	Female, Model 1	2	AOU;FINNGEN	1.1241458891144	0.98795124277754	1.27911573496279	0.0757334719752804	1	308	0	0	0.0309516598606351	0.860348277749035
rosuvastatin	Female, Model 1	3	AOU;FINNGEN;UKBB	1.12847111086195	0.698183715422997	1.82394263847657	0.621746060270357	1	308	0.978342396365863	0.418478338401065	130.540445795288	4.50300431326231e-29
sumatriptan	Female, Model 1	3	AOU;FINNGEN;UKBB	1.13059819267013	0.614471212921013	2.08024761191422	0.693167156543051	1	308	0.986923214169725	0.534710337686663	162.867183922421	4.30368394183658e-36
xylometazoline	Female, Model 1	3	CDARS;FINNGEN;UKBB	1.13347758579702	0.914277144490518	1.40523193130916	0.253192506710466	1	308	0.876350319790683	0.175985926228776	20.9956375992516	2.7596577415213e-05
ezetimibe	Female, Model 1	3	AOU;FINNGEN;UKBB	1.1377534234943	0.792583360473461	1.63324505311306	0.484125745035858	1	308	0.955770917981134	0.308890150406192	64.6979935336856	8.93324426146894e-15
ketoprofen	Female, Model 1	2	FINNGEN;UKBB	1.14316583254808	0.922029585048954	1.41733859942897	0.222515769297605	1	308	0.903191226113063	0.147997988388643	10.329642240567	0.00130910578596512
terbinafine	Female, Model 1	4	AOU;CDARS;FINNGEN;UKBB	1.15184440241646	0.864482474170396	1.53472807953839	0.334326395766164	1	308	0.978988510085393	0.283362762630193	154.797563044995	2.43073307723101e-33
cefadroxil	Female, Model 1	2	AOU;FINNGEN	1.15503688026507	1.1162686232794	1.19515156741849	1.29105722214589e-16	3.97645624420933e-14	308	0	0	0.810669734292003	0.367922317617104
nabumetone	Female, Model 1	2	AOU;FINNGEN	1.15710049365847	0.768546303174651	1.74209614553363	0.484580149773715	1	308	0.796966172658056	0.268205728186947	4.92528763847724	0.0264663959310005
triamcinolone	Female, Model 1	3	AOU;CDARS;FINNGEN	1.15857042905835	0.924025686960831	1.45264948586364	0.202194960355785	1	308	0.926591572029411	0.187955224981878	40.7687486031165	1.4033911186843e-09
clobetasone	Female, Model 1	2	FINNGEN;UKBB	1.17500406689972	0.800435338957472	1.72485457604745	0.410270118414792	1	308	0.923020586193852	0.266333734627426	12.990486034594	0.00031307769109791
fexofenadine	Female, Model 1	3	AOU;FINNGEN;UKBB	1.17776129395397	0.888214989187228	1.56169585339405	0.255733960802353	1	308	0.94848142704339	0.241581218510652	27.6989849181294	9.66588998676426e-07
fluticasone	Female, Model 1	3	AOU;FINNGEN;UKBB	1.17970500266437	0.874982469948877	1.59055060085108	0.278370847489755	1	308	0.966224921223285	0.253233412117084	73.6628266105316	1.00999783030595e-16
latanoprost	Female, Model 1	3	AOU;FINNGEN;UKBB	1.18043465245203	0.924135772359809	1.50781520463318	0.184100317849265	1	308	0.882894606222974	0.200099899519977	14.8693579889432	0.000590418474026878
ibuprofen	Female, Model 1	3	AOU;FINNGEN;UKBB	1.18371440334492	0.952364298857174	1.47126450494586	0.128493055636611	1	308	0.981984216247902	0.1895407299043	76.8906312900152	2.01099763727877e-17
lovastatin	Female, Model 1	2	AOU;FINNGEN	1.18405149850537	0.904962212075066	1.54921159403782	0.218013546641396	1	308	0.58752578964406	0.160962409945687	2.42439399820188	0.119459430816783
pneumococcal vaccine	Female, Model 1	2	AOU;UKBB	1.19540189548195	1.10014603361189	1.29890546169615	2.52354972884759e-05	0.00777253316485057	308	0.418944588466011	0.0392877393086393	1.72100625886952	0.189563568875712
tolterodine	Female, Model 1	2	FINNGEN;UKBB	1.20011947119913	1.00236709406038	1.43688550201402	0.0470666500598331	1	308	0.803532845463082	0.117688177807274	5.08990931515778	0.0240654500626477
indometacin	Female, Model 1	2	FINNGEN;UKBB	1.20081571423519	1.07209558148516	1.34499050686941	0.00155981911858592	0.480424288524463	308	0.426535223593632	0.0597640380216228	1.74378626402571	0.186659796288338
candesartan	Female, Model 1	2	FINNGEN;UKBB	1.20374398934464	0.842150731358609	1.7205941144832	0.308962614570815	1	308	0.971229246460952	0.254094538182953	34.7575185558761	3.73433726388683e-09
ofloxacin	Female, Model 1	3	AOU;CDARS;FINNGEN	1.21325140757203	1.11664351828084	1.31821745604339	4.97183621489538e-06	0.00153132555418778	308	0.847412383422991	0.0609615841976456	15.7207993391805	0.000385719680134826
lercanidipine	Female, Model 1	2	FINNGEN;UKBB	1.21568942433488	0.973264223519081	1.51849902701238	0.0852232255621973	1	308	0.840253654231935	0.148608829716491	6.25992410149961	0.0123499494535918
solifenacin	Female, Model 1	2	FINNGEN;UKBB	1.22040704907363	0.899817214729675	1.65521768315586	0.200179770550985	1	308	0.961135192125351	0.21561507790301	25.7302185366591	3.9263080809296e-07
cetirizine	Female, Model 1	3	AOU;FINNGEN;UKBB	1.22163559860234	1.08169289977901	1.37968321330148	0.00125964538246549	0.387970777799371	308	0.919755876848202	0.100220941842671	11.5417309035295	0.00311705868254146
levonorgestrel	Female, Model 1	3	AOU;FINNGEN;UKBB	1.22517473017087	0.637601568499466	2.35421804714478	0.542237204689471	1	308	0.973560780889644	0.566508441457017	97.0530222241504	8.41790456942454e-22
azithromycin	Female, Model 1	2	AOU;FINNGEN	1.22698345564167	0.741347914927055	2.03074476923094	0.426184459275087	1	308	0.990611038351981	0.361849058276381	106.50805035624	5.70602338850958e-25
zolpidem	Female, Model 1	2	AOU;FINNGEN	1.22948125416943	0.927552107918285	1.62969189703702	0.150749364101664	1	308	0.947192437466852	0.198056879320417	18.9366816423744	1.3512930439966e-05
tropicamide	Female, Model 1	2	AOU;FINNGEN	1.23045781949257	0.917461034622394	1.65023514723276	0.166126857518796	1	308	0.808089074252871	0.190594606585912	5.21075074859285	0.0224476396319241
propranolol	Female, Model 1	3	AOU;FINNGEN;UKBB	1.23383603615498	0.916080690211443	1.66180924931761	0.166649196177766	1	308	0.968859071916568	0.25451304354239	18.284644036105	0.000107038495406222
ketoconazole	Female, Model 1	4	AOU;CDARS;FINNGEN;UKBB	1.23737184877413	0.858205489827902	1.78405884171837	0.253917016338553	1	308	0.978226026220511	0.367948120922339	230.656241798049	9.97532198905621e-50
indapamide	Female, Model 1	3	CDARS;FINNGEN;UKBB	1.24081092000145	1.10374749974651	1.39489488270501	0.000302913654902166	0.093297405709867	308	0.849468529026691	0.0920655969238122	17.3287168249069	0.000172630270974482
beclometasone	Female, Model 1	4	AOU;CDARS;FINNGEN;UKBB	1.25265374571375	0.989815239987969	1.5852871760893	0.0608248507194991	1	308	0.990859248319306	0.227358456343595	437.423935992963	1.72973657978172e-94
erythromycin	Female, Model 1	3	AOU;FINNGEN;UKBB	1.25270029566073	1.07622050964779	1.45811942504425	0.0036363854304421	1	308	0.929080451736385	0.12630920859121	19.6607996323277	5.37912460874996e-05
influenza vaccine	Female, Model 1	2	AOU;UKBB	1.25274230157117	1.18984713156301	1.31896210237048	9.99442777004096e-18	3.07828375317261e-15	308	0	0	0.0365497537135222	0.848384651566441
pseudoephedrine	Female, Model 1	3	AOU;CDARS;UKBB	1.25310331947944	0.677747890921646	2.31689091227571	0.471826561399194	1	308	0.977607096529801	0.536408729089913	80.6426920922768	3.08078867572658e-18
felodipine	Female, Model 1	2	FINNGEN;UKBB	1.25494333407638	1.20139321587184	1.31088036034885	1.85492362786197e-24	5.71316477381486e-22	308	0	0	0.42443277376031	0.514733422910844
terbutaline	Female, Model 1	2	FINNGEN;UKBB	1.25709400991627	0.992225857668451	1.59266696947482	0.0580507703803021	1	308	0.884662792844839	0.161357834413273	8.67022901512359	0.00323450540772446
dorzolamide	Female, Model 1	2	AOU;FINNGEN	1.26146357202125	0.772797021076794	2.05913105270431	0.352862323931857	1	308	0.832830578510323	0.325898655115006	5.98195525885546	0.0144529706539747
loratadine	Female, Model 1	3	AOU;FINNGEN;UKBB	1.26582675930149	0.841454264969665	1.90422397421858	0.257879273315851	1	308	0.989475290946133	0.358509789393707	133.204382761046	1.18860020486014e-29
pravastatin	Female, Model 1	3	AOU;FINNGEN;UKBB	1.27169987198247	0.89157991094676	1.81388178955594	0.184649440581252	1	308	0.971199857054089	0.308469329343677	60.2778078845582	8.14404804835203e-14
nortriptyline	Female, Model 1	2	AOU;FINNGEN	1.27291965865006	0.916051571329686	1.76881357784893	0.150546890668078	1	308	0.849300158551376	0.219021382598532	6.63570704778024	0.00999545151534018
amoxicillin	Female, Model 1	3	AOU;FINNGEN;UKBB	1.27954624109733	1.15751740989991	1.41443970440832	1.43248909036093e-06	0.000441206639831166	308	0.907011266845918	0.082867187340334	28.1957853020332	7.53985536851799e-07
hypromellose	Female, Model 1	4	AOU;CDARS;FINNGEN;UKBB	1.28343430086932	0.88493689527685	1.86137973615915	0.188329347770705	1	308	0.987271786669265	0.370399155418603	46.6140489200029	4.19875321662079e-10
doxepin	Female, Model 1	2	AOU;FINNGEN	1.28417527871612	1.20532334722387	1.36818568250909	1.02613666533152e-14	3.16050092922107e-12	308	0	0	0.607861785040345	0.435594023553863
paroxetine	Female, Model 1	3	AOU;FINNGEN;UKBB	1.31456949907407	1.13927294862998	1.51683840994728	0.000179953389294518	0.0554256439027115	308	0.733886823684009	0.106109936332542	5.84722561225594	0.0537391869020463
atenolol	Female, Model 1	3	AOU;FINNGEN;UKBB	1.31949595827436	1.22342596539634	1.42310988416723	6.55896025369621e-13	2.02015975813843e-10	308	0.590921071345457	0.0499128591794995	4.81590956420117	0.0899991743934025
hydrochlorothiazide	Female, Model 1	2	AOU;FINNGEN	1.32189926308004	1.20083205039466	1.45517240413199	1.23870540176125e-08	3.81521263742466e-06	308	0.679504713974276	0.0586143016644189	3.12017069704962	0.077328682675372
simvastatin	Female, Model 1	4	AOU;CDARS;FINNGEN;UKBB	1.32710091235161	1.09931347173345	1.60208791836904	0.00322468081710675	0.993201691668878	308	0.992017433748374	0.189362587743497	298.866955112202	1.74980724129923e-64
phenazopyridine	Female, Model 1	2	AOU;CDARS	1.32988395128723	1.20123795472222	1.47230722850438	3.96994325167477e-08	1.22274252151583e-05	308	0.509266098190436	0.0595759160485669	2.03776424720716	0.153435018356212
fusidic acid	Female, Model 1	3	CDARS;FINNGEN;UKBB	1.33338868854388	1.07419158700645	1.65512876496405	0.00908331526101071	1	308	0.988840727628207	0.189748504099242	249.673203726904	6.0834882161194e-55
valsartan	Female, Model 1	2	AOU;FINNGEN	1.33703935156708	0.867026823203507	2.06184420112148	0.188740047866844	1	308	0.926871697354167	0.30152596673684	13.6745960704584	0.000217375250573948
sulfasalazine	Female, Model 1	2	CDARS;FINNGEN	1.34103753347004	1.04372164035149	1.72304721551025	0.0217570598465795	1	308	0.939710136484335	0.175381996820286	16.5865361387022	4.64798217559391e-05
scopolamine	Female, Model 1	3	AOU;CDARS;FINNGEN	1.34660858710358	1.072274814045	1.69112867625834	0.0104568254151297	1	308	0.925806002370271	0.191684706782509	16.4419820430875	0.000268948399134017
calcipotriol	Female, Model 1	2	FINNGEN;UKBB	1.34678734830047	1.12173030858775	1.61699844218867	0.00141643548406543	0.436262129092152	308	0.607597006509726	0.106355853842559	2.54840053870483	0.110405975017412
dulaglutide	Female, Model 1	2	AOU;FINNGEN	1.34753692544764	0.703529843588463	2.5810643030903	0.368379131746104	1	308	0.90824485089275	0.446933392402127	10.8985709219559	0.000962384794391267
mesalazine	Female, Model 1	2	CDARS;FINNGEN	1.35000895388557	0.954454530124943	1.90949292820963	0.0897990419163925	1	308	0.95717500264174	0.244768175231899	23.3508479086253	1.34983994574857e-06
atorvastatin	Female, Model 1	3	AOU;FINNGEN;UKBB	1.3522226844548	0.860671236379382	2.1245117892474	0.190517637930211	1	308	0.994686501731199	0.397795111047441	284.089914346445	2.04483804837141e-62
hydroxychloroquine	Female, Model 1	2	AOU;FINNGEN	1.35588890370836	1.04759653574107	1.75490721520852	0.0207084238161367	1	308	0.814576431294137	0.17022640199887	5.39305767319308	0.0202170148190926
tizanidine	Female, Model 1	2	AOU;FINNGEN	1.35714182633897	0.625450825611915	2.94481014554056	0.439735792222801	1	308	0.990160192641533	0.55622534455546	101.628005871426	6.69914313055958e-24
sodium alginate / sodium bicarbonate / calcium carbonate	Female, Model 1	2	CDARS;UKBB	1.38755559965297	1.16504837718693	1.65255845150144	0.000239703243528344	0.0738285990067298	308	0.874753033040684	0.118392854741563	7.9842252812783	0.00471866831728043
esomeprazole	Female, Model 1	3	AOU;FINNGEN;UKBB	1.38906267454184	0.957840718595148	2.01442168446888	0.0831243013952125	1	308	0.977780942459146	0.323878954009176	78.1290037805507	1.08268567520365e-17
ketorolac	Female, Model 1	3	AOU;CDARS;FINNGEN	1.39053615812798	1.02792516684993	1.88106184128831	0.0324660089297421	1	308	0.974985331399633	0.263579059930636	75.9496875579866	3.21910316927961e-17
ranitidine	Female, Model 1	3	AOU;FINNGEN;UKBB	1.39786359603423	1.12886623544041	1.73096029606681	0.00212970567391307	0.655949347565227	308	0.969689657086196	0.184937504957274	60.2162505650099	8.39860834921617e-14
carbimazole	Female, Model 1	2	CDARS;FINNGEN	1.40231560414312	0.862086667880262	2.28108046080629	0.173154806662882	1	308	0.989591131828238	0.349228056766455	96.0719247759214	1.10784731049111e-22
losartan	Female, Model 1	4	AOU;CDARS;FINNGEN;UKBB	1.40355503280976	1.05179434517564	1.87295809219877	0.0212780785525407	1	308	0.994331756745756	0.291871208350365	209.647579403894	3.47015178772484e-45
nitrofurantoin	Female, Model 1	4	AOU;CDARS;FINNGEN;UKBB	1.40791452269049	1.28316379377154	1.54479366767085	4.93955969818639e-13	1.52138438704141e-10	308	0.917227162218661	0.0882305073264981	61.3642994994636	3.00414945259267e-13
sitagliptin	Female, Model 1	2	AOU;FINNGEN	1.41217130013845	1.16258777321807	1.71533524338953	0.000504805891645246	0.155480214626736	308	0.482149774828363	0.111899300956555	1.93106027842039	0.164642491780137
fluoxetine	Female, Model 1	3	AOU;FINNGEN;UKBB	1.4221839244947	1.19946893603914	1.68625218571325	5.05635061579161e-05	0.0155735598966382	308	0.928418854858245	0.142498324736382	29.4718324610893	3.98357405624545e-07
empagliflozin	Female, Model 1	2	AOU;FINNGEN	1.4228712603217	0.795207766504698	2.5459542885859	0.234818908485449	1	308	0.945224310893409	0.40854644031867	18.2562742032154	1.93088887180027e-05
clarithromycin	Female, Model 1	4	AOU;CDARS;FINNGEN;UKBB	1.43403817366526	0.96021695722973	2.14166753466029	0.0781389509289941	1	308	0.997458773907097	0.403587778461348	2079.18520564027	0
montelukast	Female, Model 1	4	AOU;CDARS;FINNGEN;UKBB	1.43565759693761	1.12208318747025	1.83686268421103	0.00402656700074656	1	308	0.966026612729216	0.244581404859862	165.960741252384	9.47587394715459e-36
methylprednisolone	Female, Model 1	3	AOU;FINNGEN;UKBB	1.44629564107686	0.91380362454376	2.28908162018101	0.115214218962934	1	308	0.992294070594783	0.403955617094351	170.339239745747	1.02637026930408e-37
permethrin	Female, Model 1	3	AOU;FINNGEN;UKBB	1.44698533978454	1.07456527509874	1.94847779103879	0.0149474106628588	1	308	0.757898831254323	0.22765197246538	7.82825199133704	0.0199579843898863
alprazolam	Female, Model 1	2	AOU;FINNGEN	1.45527009160251	1.00371655130093	2.10996923062379	0.047755643559391	1	308	0.963225555460824	0.263164386275414	27.1927968601865	1.84143458498284e-07
temazepam	Female, Model 1	3	AOU;FINNGEN;UKBB	1.46128797098163	1.41144407710406	1.51289205769799	8.321376332386e-102	2.56298391037489e-99	308	0.00275952744372252	0.00250139533334583	3.82203818924661	0.14792955553828
ramipril	Female, Model 1	2	FINNGEN;UKBB	1.46203184207472	1.36679403189428	1.56390579513866	2.14636399365399e-28	6.61080110045428e-26	308	0.732381028838813	0.0421057336047434	3.73665587182047	0.0532308807606721
levothyroxine	Female, Model 1	3	AOU;CDARS;UKBB	1.46244949915053	1.12842711586154	1.89534486321939	0.00406232903213471	1	308	0.980818056143757	0.225913449597562	154.116387004346	3.42020215721526e-34
carbamazepine	Female, Model 1	2	FINNGEN;UKBB	1.46399175274232	1.34674315844469	1.59144810846689	3.57461889707202e-19	1.10098262029818e-16	308	0.168279714678682	0.0316855221338868	1.20232729398162	0.272857022915827
diazepam	Female, Model 1	3	AOU;FINNGEN;UKBB	1.46855939285652	1.35357015538069	1.59331725937808	2.52683317569245e-20	7.78264618113274e-18	308	0.782409818605468	0.061847244275262	5.98147123180536	0.0502504580881366
escitalopram	Female, Model 1	3	AOU;FINNGEN;UKBB	1.4687061660673	1.27312103571916	1.69433835568164	1.35199298036268e-07	4.16413837951705e-05	308	0.727827444861611	0.106118491564758	7.80365781465448	0.0202049246986201
isosorbide mononitrate	Female, Model 1	2	FINNGEN;UKBB	1.47287974339667	1.42226090618544	1.52530012536631	1.98837926242729e-104	6.12420812827606e-102	308	0	0	0.0173022187539779	0.895349808304557
irbesartan	Female, Model 1	2	FINNGEN;UKBB	1.48193441038929	1.38422286779317	1.58654335786048	1.27284142532568e-29	3.92035159000308e-27	308	0	0	0.467749638856542	0.494024265576617
cefuroxime	Female, Model 1	3	AOU;CDARS;FINNGEN	1.48345031194831	1.20532567877001	1.82575121959171	0.000196945318621819	0.0606591581355203	308	0.948092141483617	0.174250224653754	60.008655496807	9.31721303605844e-14
amitriptyline	Female, Model 1	4	AOU;CDARS;FINNGEN;UKBB	1.48346870430452	1.22940413892946	1.79003740671252	3.87540160240838e-05	0.0119362369354178	308	0.984426344307583	0.187447478126068	205.143109157477	3.26445089223142e-44
liraglutide	Female, Model 1	2	AOU;FINNGEN	1.48505351488071	1.30103174604207	1.6951038656579	4.66438227932967e-09	1.43662974203354e-06	308	0	0	0.10278386575996	0.748514121816377
venlafaxine	Female, Model 1	3	AOU;FINNGEN;UKBB	1.48545233789317	1.4184063928567	1.55566744429866	2.740963595608e-63	8.44216787447263e-61	308	0	0	0.90841280709576	0.63495166344369
urea	Female, Model 1	2	AOU;FINNGEN	1.48787784616697	1.05902619509699	2.09039256570203	0.0219887796384625	1	308	0.679516540347175	0.211647969756188	3.12028583653985	0.0773232189076829
clotrimazole	Female, Model 1	4	AOU;CDARS;FINNGEN;UKBB	1.49131006554733	0.974887122685969	2.28129560833185	0.0653732828061527	1	308	0.995696084604262	0.4314847797377	235.196612795638	1.04038702045868e-50
heparinoid	Female, Model 1	2	CDARS;FINNGEN	1.49371208695478	0.96552849798359	2.31083370752329	0.0714834935506048	1	308	0.990913887901817	0.313422208264151	110.05807425598	9.51616028067204e-26
fluvastatin	Female, Model 1	2	AOU;FINNGEN	1.49657519597167	0.683437046907045	3.27716697146252	0.313364758491662	1	308	0.986989892391227	0.56189456746152	76.8633150524972	1.83208853074201e-18
brimonidine	Female, Model 1	2	AOU;FINNGEN	1.50457623484551	0.713070371356544	3.17465111073867	0.283587996951605	1	308	0.939467805912834	0.522939149494776	16.5201346998921	4.81361875681305e-05
oxybutynin	Female, Model 1	4	AOU;CDARS;FINNGEN;UKBB	1.50683036434522	1.20120421114506	1.89021793783785	0.00039256330143694	0.120909496842577	308	0.97349836090447	0.22593799662554	55.5673420832535	5.19600641184429e-12
lansoprazole	Female, Model 1	3	AOU;FINNGEN;UKBB	1.5071823017184	1.10062883275114	2.06390966965227	0.0105347451587166	1	308	0.989313180718203	0.27277185633744	195.391713088226	3.72587772382122e-43
rivaroxaban	Female, Model 1	2	AOU;FINNGEN	1.51032631708575	0.517283077789611	4.40974329535204	0.450714982659675	1	308	0.990967427130612	0.769658215422932	110.710427079873	6.8476899438857e-26
omeprazole	Female, Model 1	3	AOU;FINNGEN;UKBB	1.51290691300303	1.16927521753978	1.95752658833248	0.00163496633048745	0.503569629790134	308	0.987187095330416	0.225457256684733	93.2213778139287	5.71787964886261e-21
anastrozole	Female, Model 1	2	AOU;FINNGEN	1.51882139110885	1.19007564952775	1.93837964755032	0.000784376131091142	0.241587848376072	308	0.622846030723234	0.145954547498806	2.65143702959725	0.103456334545845
oxytetracycline	Female, Model 1	2	AOU;UKBB	1.52147214851956	0.727100877341326	3.18370885094399	0.265272168031716	1	308	0.979234892768583	0.527260317722303	48.1577094139447	3.93279635777975e-12
lidocaine	Female, Model 1	3	AOU;FINNGEN;UKBB	1.52543404070963	0.653741271938187	3.559434156049	0.328675838483762	1	308	0.994582786846812	0.746617883409762	381.578501247429	1.38446266214775e-83
alendronate	Female, Model 1	3	AOU;CDARS;UKBB	1.53363609695415	1.35765839321208	1.73242377437529	6.11505586546867e-12	1.88343720656435e-09	308	0.891208994743309	0.0977419351837257	9.88084386232154	0.00715158026108088
theophylline	Female, Model 1	2	CDARS;FINNGEN	1.53742461413908	1.11487695495659	2.12012135837245	0.00871130504247852	1	308	0.989507607624417	0.230665795220604	95.3071486658379	1.63023392021349e-22
cefalexin	Female, Model 1	3	AOU;FINNGEN;UKBB	1.5447837165128	1.34555429771063	1.77351202761814	6.69996482175253e-10	2.06358916509978e-07	308	0.936408900904291	0.116984848025853	42.9729591287528	4.66165887040037e-10
methotrexate	Female, Model 1	4	AOU;CDARS;FINNGEN;UKBB	1.5515624899352	1.28738309960169	1.86995321044586	3.97739294213169e-06	0.00122503702617656	308	0.940348704847947	0.174822386357918	75.0812847020555	3.48084792074145e-16
mupirocin	Female, Model 1	4	AOU;CDARS;FINNGEN;UKBB	1.56226616963023	0.845116317549511	2.88797593193806	0.154690930488075	1	308	0.992701468225757	0.623978325122658	615.244276871325	4.99540604879922e-133
clonazepam	Female, Model 1	2	AOU;FINNGEN	1.56362095254973	1.2438746194106	1.96556023018704	0.000128344986492623	0.0395302558397278	308	0.864280149263569	0.154086685236236	7.36811891977397	0.00663903467567224
lisinopril	Female, Model 1	4	AOU;CDARS;FINNGEN;UKBB	1.59438624828236	1.19046443569231	2.13535779188026	0.00175037789299262	0.539116391041727	308	0.989159384020027	0.295668836036985	236.154360286633	6.45799579654212e-51
aciclovir	Female, Model 1	4	AOU;CDARS;FINNGEN;UKBB	1.59840559857684	1.0282920312873	2.48460590943542	0.0371667197254038	1	308	0.997292558978874	0.44808763243844	777.342586381867	3.54818292901678e-168
bupropion	Female, Model 1	2	AOU;FINNGEN	1.60441869598381	1.47521230174667	1.74494162567284	2.55594320028054e-28	7.87230505686406e-26	308	0	0	0.000373155853714185	0.984588029053581
citalopram	Female, Model 1	3	AOU;FINNGEN;UKBB	1.60531580814623	1.42848412387104	1.80403744138274	1.88155873097506e-15	5.79520089140319e-13	308	0.887430332413039	0.0941527452184557	25.2307962264435	3.3204902734193e-06
ispaghula	Female, Model 1	3	AOU;CDARS;UKBB	1.62105730233551	1.03083283291761	2.54922689066631	0.0364891110806003	1	308	0.98042660874225	0.394033638325989	43.8382963587846	3.02436983431957e-10
lamotrigine	Female, Model 1	2	AOU;FINNGEN	1.63821035361925	1.39204252273842	1.92791033238401	2.82650185140042e-09	8.70562570231331e-07	308	0.34398710976758	0.078865597373012	1.52436029061214	0.216960841926287
etodolac	Female, Model 1	2	AOU;FINNGEN	1.64013633259708	0.496093191468907	5.42246343179981	0.417375477235401	1	308	0.992566649208086	0.859610488591739	134.528832015815	4.18598158433326e-31
topiramate	Female, Model 1	2	AOU;FINNGEN	1.64671807112781	0.773841743960604	3.5041795392172	0.195479588992578	1	308	0.978340436194197	0.538974579268179	46.1689814700736	1.08480915541996e-11
flucloxacillin	Female, Model 1	2	FINNGEN;UKBB	1.64780014292287	1.08615629847262	2.49986610107114	0.0188441943349492	1	308	0.986054871059301	0.298643450794452	71.7096273725718	2.49313160195116e-17
metformin	Female, Model 1	4	AOU;CDARS;FINNGEN;UKBB	1.65144407990314	1.36833716530126	1.99312539204962	1.71005953446026e-07	5.26698336613762e-05	308	0.989315742407476	0.188595368676669	95.8637875056661	1.20412582852601e-20
amlodipine	Female, Model 1	4	AOU;CDARS;FINNGEN;UKBB	1.65183650177883	1.24061338637159	2.19936674759663	0.000590236771773645	0.181792925706283	308	0.996072734584598	0.290590155326584	455.574681421264	2.02015598175049e-98
tranexamic acid	Female, Model 1	4	AOU;CDARS;FINNGEN;UKBB	1.65630688543663	0.91364575160109	3.00264352341955	0.0964283400557056	1	308	0.997314821643639	0.603749657471412	2244.12498781959	0
ciprofloxacin	Female, Model 1	3	AOU;FINNGEN;UKBB	1.67890475847758	1.59875220995056	1.76307571022894	9.9683448175553e-96	3.07025020380703e-93	308	0.501722829924971	0.0311097698554576	4.15243192277435	0.12540384850933
bisoprolol	Female, Model 1	2	FINNGEN;UKBB	1.68493186899165	1.38813281208766	2.04519004119932	1.31088846025938e-07	4.03753645759888e-05	308	0.958132054358318	0.136919590499863	23.8846206727765	1.02285659911884e-06
sertraline	Female, Model 1	4	AOU;CDARS;FINNGEN;UKBB	1.68966500361016	1.47585811126575	1.93444600306217	2.98658380710201e-14	9.1986781258742e-12	308	0.953154463725545	0.132210116486385	105.630980513467	9.55904086791364e-23
codeine	Female, Model 1	2	AOU;UKBB	1.70563060729728	1.63213815318287	1.78243230383166	8.62380311298818e-125	2.65613135880036e-122	308	0	0	0.248403200974922	0.618201683640052
trimethoprim	Female, Model 1	3	AOU;FINNGEN;UKBB	1.708619792311	1.04743423783381	2.7871741148298	0.0319061764503789	1	308	0.99592261056491	0.428869227918906	76.2215660138498	2.80994124527952e-17
duloxetine	Female, Model 1	2	AOU;FINNGEN	1.70939402946906	1.0317219378699	2.83218553442539	0.0374165380588817	1	308	0.983050727617124	0.361240355525396	58.9995828381573	1.57705397422156e-14
glyceryl trinitrate	Female, Model 1	2	CDARS;FINNGEN	1.7189317276433	1.06373831066199	2.77768155446049	0.0269451464125201	1	308	0.998631422925344	0.346045133369838	730.685920813903	6.3540501679293e-161
emulsifying ointment	Female, Model 1	2	CDARS;UKBB	1.71960851651517	1.37007859723679	2.15830935249653	2.92717739575323e-06	0.000901570637891995	308	0.834686205087401	0.151835319339839	6.04910195503471	0.0139133715179811
cholecalciferol	Female, Model 1	2	AOU;UKBB	1.72817609969212	1.47823939114343	2.02037142931019	6.70414619285446e-12	2.06487702739917e-09	308	0.861831286936719	0.104769110301063	7.23752851010488	0.00713951906473989
baclofen	Female, Model 1	3	AOU;CDARS;FINNGEN	1.7320725699075	1.6046611520746	1.86960055931266	4.3088123753241e-45	1.32711421159982e-42	308	0.368292026614711	0.0445564395386969	3.28159637849506	0.193825271283394
cloxacillin	Female, Model 1	2	CDARS;FINNGEN	1.73607183194443	1.5353481973233	1.96303705630119	1.37527567868421e-18	4.23584909034736e-16	308	0.795267439559806	0.08064337346781	4.8844209140447	0.0271001238573666
hydroxyzine	Female, Model 1	3	AOU;FINNGEN;UKBB	1.73657057354686	1.13725495716084	2.65171616788332	0.0106036641908282	1	308	0.980332459289969	0.369849081686281	125.316547437757	6.13560620961654e-28
bromhexine	Female, Model 1	2	CDARS;FINNGEN	1.74946897354083	0.8758211427789	3.4945967160268	0.113110414078353	1	308	0.990740882590194	0.496948635994423	108.001654557372	2.68553896285338e-25
budesonide	Female, Model 1	2	AOU;FINNGEN	1.75177942106073	0.699870176171498	4.38471482931128	0.231060182870884	1	308	0.994164247414859	0.6600913302418	171.3575045224	3.73835630604726e-39
salmeterol	Female, Model 1	3	AOU;FINNGEN;UKBB	1.79153315743149	1.35918446482424	2.36140946077653	3.50687830275382e-05	0.0108011851724818	308	0.932955160409918	0.233120644803119	31.7701762313123	1.26239099178899e-07
metronidazole	Female, Model 1	4	AOU;CDARS;FINNGEN;UKBB	1.79163657841963	1.06829112067093	3.00476299673372	0.027079688973026	1	308	0.998813247436758	0.526765189730391	3652.91243471624	0
ivermectin	Female, Model 1	2	CDARS;FINNGEN	1.80900925128249	0.158392258690648	20.6608233147121	0.633329462226058	1	308	0.996769071237971	1.7544670835383	309.508526387937	2.79440390376813e-69
dextromethorphan	Female, Model 1	2	AOU;FINNGEN	1.81621492655489	0.662027959457984	4.98262439269401	0.246475442560059	1	308	0.991315306973411	0.725023089421376	115.145117615377	7.31441450649096e-27
tamsulosin	Female, Model 1	2	AOU;FINNGEN	1.81969532875313	1.44674588036157	2.28878556658367	3.12056918270427e-07	9.61135308272916e-05	308	0.768468802638946	0.146397698833851	4.31907238159608	0.0376874615222778
prednisone	Female, Model 1	3	AOU;FINNGEN;UKBB	1.83163258200551	1.47752104211979	2.27061261384877	3.36694556043156e-08	1.03701923261292e-05	308	0.975925763907353	0.186901408449588	67.415716361209	2.29542546540467e-15
prochlorperazine	Female, Model 1	3	AOU;FINNGEN;UKBB	1.8348693160383	0.802710452576496	4.19422146071783	0.150159150736637	1	308	0.997062679120713	0.729445416029881	535.187273386168	6.10323639608598e-117
acetazolamide	Female, Model 1	2	AOU;FINNGEN	1.85684779038208	0.66176912497992	5.21010060230817	0.239718160359363	1	308	0.973158903589175	0.734551684032426	37.2563022275313	1.03579715342131e-09
aprepitant	Female, Model 1	2	AOU;FINNGEN	1.87930039631819	0.267703930884143	13.192820770085	0.525739889922195	1	308	0.986098685619235	1.39644920345984	71.9356438254287	2.22331421412036e-17
verapamil	Female, Model 1	2	AOU;FINNGEN	1.89436687404012	0.896195302180379	4.0042899630579	0.0943322280643773	1	308	0.98681900073319	0.536517157092595	75.8667821580146	3.03462317875455e-18
glycerol	Female, Model 1	2	FINNGEN;UKBB	1.89917769129322	0.863575981141255	4.17667464342765	0.11066925411677	1	308	0.986686694797533	0.564854468314725	75.112827715743	4.44568500428074e-18
trazodone	Female, Model 1	3	AOU;FINNGEN;UKBB	1.89978637817183	1.41086460382891	2.55813936567149	2.36495914135093e-05	0.00728407415536085	308	0.935538845780297	0.253842906134198	34.4189315672321	3.35756147948035e-08
sucralfate	Female, Model 1	3	AOU;CDARS;FINNGEN	1.9133871540642	1.09557877987373	3.34165873654457	0.0225586598903269	1	308	0.989154922847887	0.489592364526492	184.15258787484	1.02748059579805e-40
acetylsalicylic acid	Female, Model 1	4	AOU;CDARS;FINNGEN;UKBB	1.91465689464673	1.55182992407038	2.36231494660366	1.36750992963165e-09	4.2119305832655e-07	308	0.984928689126976	0.211676796153098	328.892174370443	5.54310497056725e-71
pregabalin	Female, Model 1	3	AOU;FINNGEN;UKBB	1.91637075010594	1.49751773245827	2.45237620380829	2.35223728135139e-07	7.24489082656228e-05	308	0.958644877712585	0.211642319322513	70.0844862532905	6.04431621130678e-16
ticagrelor	Female, Model 1	2	AOU;FINNGEN	1.93370313219029	0.707712668552692	5.28351118977342	0.198497052176927	1	308	0.964363525096989	0.712485846787923	28.0611368751153	1.17542727732854e-07
moxifloxacin	Female, Model 1	2	AOU;FINNGEN	1.93528821197899	1.27882800070972	2.92872885278259	0.00178751612910766	0.550554967765161	308	0.962737607217348	0.293453129704177	26.8367092213567	2.2139168941105e-07
nitroglycerin	Female, Model 1	2	AOU;UKBB	1.93592003086104	1.14100845058822	3.28462630049491	0.0143249736288422	1	308	0.983011590480194	0.378211342222448	58.863662241846	1.68984339852431e-14
clindamycin	Female, Model 1	3	AOU;CDARS;FINNGEN	1.9562215900262	1.12374649292397	3.40539697643669	0.0176701063748454	1	308	0.997460150271262	0.488617195128941	1327.39385002992	5.75556297095972e-289
prazosin	Female, Model 1	3	AOU;CDARS;FINNGEN	1.97528678294434	1.67419241520212	2.33053132928184	7.19324867043147e-16	2.21552059049289e-13	308	0.74766208793255	0.118393343873929	8.78692819772396	0.01235784618688
ciclosporin	Female, Model 1	3	AOU;CDARS;FINNGEN	1.97712721511534	0.806388752868239	4.84757756211968	0.136307388231324	1	308	0.991372361274456	0.787064287654125	198.019921916701	1.00119875833046e-43
prednisolone	Female, Model 1	2	CDARS;FINNGEN	1.98182481736116	1.56150658019243	2.51528213619477	1.86245463857075e-08	5.73636028679792e-06	308	0.995655713677195	0.171620435394374	230.187406099469	5.42590906482688e-52
metoprolol	Female, Model 1	3	AOU;CDARS;FINNGEN	1.99072307889289	1.10575262541244	3.58396470038552	0.0217296104219282	1	308	0.998917884750227	0.518768600550506	707.485239809692	2.35251370043489e-154
oseltamivir	Female, Model 1	3	AOU;CDARS;FINNGEN	1.99734871947906	1.30457186336319	3.05801621147949	0.00145570682011218	0.448357700594551	308	0.989677250122628	0.372724400778849	254.902959093515	4.45169828703574e-56
doxycycline	Female, Model 1	4	AOU;CDARS;FINNGEN;UKBB	2.01345901700631	1.08049381932858	3.75200407502855	0.0275424220979733	1	308	0.999110641366729	0.63448122368303	6545.95844253017	0
letrozole	Female, Model 1	3	AOU;CDARS;FINNGEN	2.01592978471221	1.95529312152766	2.07844688458508	0	0	308	0.000524880742509997	0.000727860868444926	3.95856283308005	0.138168487236562
zopiclone	Female, Model 1	3	CDARS;FINNGEN;UKBB	2.01923035854477	1.43731477013609	2.83674204536477	5.08693416715018e-05	0.0156677572348226	308	0.997506532358719	0.299674083056831	1346.58548489727	3.91450857766574e-293
miconazole	Female, Model 1	3	AOU;FINNGEN;UKBB	2.04132291873678	0.75817541502204	5.49608860429602	0.157912131047008	1	308	0.998360072670059	0.871957737052554	146.751877885464	1.35904742708525e-32
gabapentin	Female, Model 1	4	AOU;CDARS;FINNGEN;UKBB	2.06800570009313	1.47684813580018	2.89579373257666	2.33856167655048e-05	0.00720276996377548	308	0.994935283875847	0.342019164564973	674.674233710656	6.50850161754723e-146
hydroxocobalamin	Female, Model 1	2	FINNGEN;UKBB	2.07582847840431	1.50257761033843	2.86778123280021	9.45037515402858e-06	0.0029107155474408	308	0.96415977016623	0.229025165375578	27.9016067876265	1.27643725443211e-07
risedronate	Female, Model 1	2	AOU;UKBB	2.08009978690598	0.953515376260264	4.53775076019887	0.0657155484947083	1	308	0.977810084794024	0.556547887766978	45.0655169574815	1.90551379290161e-11
carbocisteine	Female, Model 1	2	FINNGEN;UKBB	2.08134820710614	0.717836998850388	6.03481064108099	0.177145269463133	1	308	0.994787973764867	0.766107147192458	191.863961324542	1.24588720863608e-43
famotidine	Female, Model 1	3	AOU;CDARS;FINNGEN	2.09624489878178	1.14173297373279	3.84874815457248	0.0169621246122888	1	308	0.996767498312663	0.535786859563771	322.444712723251	9.59445417029114e-71
linagliptin	Female, Model 1	2	CDARS;FINNGEN	2.09647046651491	1.70249641310805	2.5816139071597	3.16924960003416e-12	9.76128876810522e-10	308	0.972483429942745	0.148149097675664	36.3417387384856	1.65579575099417e-09
tramadol	Female, Model 1	4	AOU;CDARS;FINNGEN;UKBB	2.10067130515644	1.67083704438172	2.64108337024608	2.08826519448012e-10	6.43185679899876e-08	308	0.994129935920124	0.231813935481013	1096.45271032161	2.14116277288727e-237
salbutamol	Female, Model 1	4	AOU;CDARS;FINNGEN;UKBB	2.10260604416824	1.29725311320923	3.4079333724133	0.00255977899364059	0.788411930041302	308	0.998825899401698	0.491940158343815	2816.43364364908	0
naltrexone	Female, Model 1	2	AOU;FINNGEN	2.10505302197215	1.19625142007216	3.70427834062408	0.00983962908879169	1	308	0.746536859082779	0.354942136062168	3.94534683181644	0.0470011640049509
memantine	Female, Model 1	2	CDARS;FINNGEN	2.1051280219366	1.43011690571232	3.09874246716594	0.000160906785972307	0.0495592900794704	308	0.995558034734347	0.278346701816359	225.125578475928	6.89320593892217e-51
aripiprazole	Female, Model 1	2	AOU;FINNGEN	2.11661300784395	1.63173957977186	2.74556717291896	1.61703474603138e-08	4.98046701777666e-06	308	0.713675609229268	0.160602718535282	3.49254213833542	0.0616458526840491
capsaicin	Female, Model 1	2	AOU;UKBB	2.11828705451556	1.00344489638874	4.47173538026535	0.048954806153921	1	308	0.944905921472199	0.524422944222975	18.1507709489214	2.04086789105401e-05
fluconazole	Female, Model 1	4	AOU;CDARS;FINNGEN;UKBB	2.11871581776992	1.08198013630507	4.14883468359974	0.0285411950092253	1	308	0.99875719011989	0.684897913336177	4748.57515284506	0
diltiazem	Female, Model 1	2	AOU;FINNGEN	2.1215622176428	0.932443889135528	4.82712825487262	0.0729401189229879	1	308	0.991198365740239	0.590583355873181	113.615263993838	1.58211768260348e-26
bromocriptine	Female, Model 1	2	CDARS;FINNGEN	2.15140529072037	0.980444920592089	4.72086154737223	0.0560418138340221	1	308	0.976330017277519	0.560315454286728	42.2476016026091	8.041857458678e-11
clopidogrel	Female, Model 1	3	AOU;FINNGEN;UKBB	2.15811765056434	1.38651478766829	3.35912161565176	0.000655334209305937	0.201842936466229	308	0.98862956612419	0.38800548625959	167.585543414412	4.06688249243747e-37
ampicillin	Female, Model 1	2	AOU;UKBB	2.19333745951739	0.873996655548478	5.50428789490413	0.0943121099342779	1	308	0.985691097764887	0.659139880917212	69.8865631736612	6.2814889356504e-17
gliclazide	Female, Model 1	2	CDARS;UKBB	2.20343263526402	1.53381126116923	3.16539296656714	1.91756479492454e-05	0.00590609956836757	308	0.973587692662859	0.257998306248865	37.8611375081869	7.59634712134249e-10
hydrocortisone	Female, Model 1	4	AOU;CDARS;FINNGEN;UKBB	2.26050633367062	1.03749880164042	4.92519979443407	0.0401102544963227	1	308	0.999298864496609	0.794109611592342	7017.68964851755	0
calcium carbonate	Female, Model 1	3	CDARS;FINNGEN;UKBB	2.27925721566529	1.3281836898245	3.91136669947268	0.00278970350898273	0.85922868076668	308	0.994167607731675	0.475275084500146	159.553591190076	2.25620152872223e-35
vitamin e	Female, Model 1	2	AOU;CDARS	2.30329828509671	1.61984223083339	3.27512327382649	3.39242615542692e-06	0.00104486725587149	308	0.953541877457221	0.24817218596466	21.5247613391865	3.49289362932935e-06
pioglitazone	Female, Model 1	2	AOU;FINNGEN	2.31601582610535	0.682556106961122	7.85859104045195	0.177884479933511	1	308	0.993759608086616	0.878807005390637	160.246345723147	9.99597162480594e-37
colchicine	Female, Model 1	2	AOU;UKBB	2.32409490355116	1.97250023941034	2.73836069207634	6.99133240317767e-24	2.15333038017872e-21	308	0.197155669525659	0.0547792870009721	1.2455714788559	0.264399989467526
ferrous	Female, Model 1	2	AOU;UKBB	2.34698566642883	1.61906058435037	3.40218381675477	6.68243819888752e-06	0.00205819096525736	308	0.973481306384999	0.264347028733216	37.7092482200675	8.21143351147055e-10
ascorbic acid	Female, Model 1	2	AOU;CDARS	2.35642808725333	1.912335991498	2.90364943978632	8.62157426847651e-16	2.65544487469076e-13	308	0.919312742911861	0.144835622092844	12.3935307270099	0.000430823855460896
atropine	Female, Model 1	2	AOU;CDARS	2.35756453487757	0.853688903717678	6.51069788058368	0.0979756020088165	1	308	0.99706372331346	0.731889019396405	340.567360216423	4.80075939059267e-76
tamoxifen	Female, Model 1	2	FINNGEN;UKBB	2.36500734852684	1.93183678715408	2.89530657857788	7.48026413540081e-17	2.30392135370345e-14	308	0.920106990949392	0.140108936051293	12.5167397233287	0.000403322060492592
loperamide	Female, Model 1	4	AOU;CDARS;FINNGEN;UKBB	2.36520397574529	1.36416548303911	4.10081468592691	0.00216972890780725	0.668276503604634	308	0.9965966944062	0.559988534853753	351.162195408627	8.35648378136889e-76
clonidine	Female, Model 1	3	AOU;CDARS;UKBB	2.39553414858966	1.11236580840359	5.15889989939089	0.0256122640867773	1	308	0.987061265360627	0.672604213768704	178.135813589829	2.08113169909078e-39
tacrolimus	Female, Model 1	3	AOU;CDARS;FINNGEN	2.40123995874938	1.49293358226284	3.86216333264822	0.000303044965780843	0.0933378494604998	308	0.932596498913466	0.404724753947941	27.2899035277157	1.18596737777627e-06
mirtazapine	Female, Model 1	4	AOU;CDARS;FINNGEN;UKBB	2.42593310619081	1.60988127995459	3.65564312660284	2.27646611243811e-05	0.00701151562630937	308	0.996762093844422	0.41620799073274	301.890623292901	3.87775581735485e-65
carvedilol	Female, Model 1	2	AOU;FINNGEN	2.43035367117227	0.761725519346641	7.75426162963117	0.133567201049141	1	308	0.996619977078122	0.835733125217874	295.855981782596	2.63411055072262e-66
insulin detemir	Female, Model 1	2	CDARS;FINNGEN	2.43443323103556	2.28559049782054	2.59296893385824	3.66146046893309e-168	1.12772982443139e-165	308	0	0	0.0579196670039012	0.80981472777872
calcitriol	Female, Model 1	2	AOU;FINNGEN	2.44855418879367	0.389479632454169	15.3934047274334	0.339734037889237	1	308	0.993350515471275	1.32211114734367	150.387597065614	1.4263987290448e-34
rifampicin	Female, Model 1	2	CDARS;FINNGEN	2.4555835732543	1.56780009095368	3.84608389808706	8.70114566717936e-05	0.0267995286549124	308	0.963600302382959	0.317961904373812	27.4727556948671	1.5932314369897e-07
lithium	Female, Model 1	2	CDARS;FINNGEN	2.48702364867819	1.80466481122969	3.42738806153699	2.57800775642972e-08	7.94026388980354e-06	308	0.860396308025135	0.214909258520789	7.16313434017236	0.00744170487146171
warfarin	Female, Model 1	4	AOU;CDARS;FINNGEN;UKBB	2.49725433728193	1.8831326377214	3.31165160655881	2.08371651864122e-10	6.41784687741497e-08	308	0.994055636738842	0.285173154390366	289.604042807905	1.76854221632819e-62
nifedipine	Female, Model 1	2	AOU;FINNGEN	2.50068368284503	0.800461402138567	7.81226785568965	0.114790886969482	1	308	0.994916508120204	0.819855177864254	196.715176033701	1.08813566569864e-44
flumazenil	Female, Model 1	2	AOU;CDARS	2.67639248906347	2.30127910800631	3.11265014773503	2.17828355495287e-37	6.70911334925483e-35	308	0.421479992639276	0.0713962109538021	1.7285486885097	0.188596349599402
allopurinol	Female, Model 1	4	AOU;CDARS;FINNGEN;UKBB	2.69867416523248	1.88324701907835	3.86717311978404	6.3558850714695e-08	1.95761260201261e-05	308	0.994846793421854	0.362149966970779	117.238147534562	3.03523535073662e-25
magnesium hydroxide	Female, Model 1	2	AOU;FINNGEN	2.69968364932111	1.83270776362903	3.97678885365765	5.02592242223552e-07	0.000154798410604854	308	0.970354723257807	0.275380123760332	33.7321863680477	6.32455436321274e-09
varenicline	Female, Model 1	3	AOU;FINNGEN;UKBB	2.71705944578499	2.36734674133921	3.11843292873658	6.99677736875355e-46	2.15500742957609e-43	308	0.626386064627802	0.0952917282449121	5.68152578886399	0.0583811103470282
megestrol	Female, Model 1	2	CDARS;FINNGEN	2.72784820607178	0.24675713129368	30.155788391432	0.413046680129158	1	308	0.999702858607672	1.73353068814913	3365.40120568302	0
azathioprine	Female, Model 1	3	AOU;CDARS;FINNGEN	2.73845039382623	1.87790039349329	3.99334841476716	1.65905589325785e-07	5.10989215123417e-05	308	0.971570221198599	0.319521913601179	113.873150578083	1.87395662113764e-25
apixaban	Female, Model 1	2	AOU;FINNGEN	2.78087139966951	0.791108170187236	9.77520651780093	0.110795719143958	1	308	0.997300166264828	0.905827039647951	370.393179021556	1.53669248428923e-82
ursodeoxycholic acid	Female, Model 1	2	CDARS;FINNGEN	2.78688469304791	1.89360989415737	4.10154505228799	2.01155519641714e-07	6.1955900049648e-05	308	0.952778893071213	0.272254727489132	21.1769707454778	4.18766257349491e-06
chlorhexidine	Female, Model 1	3	AOU;FINNGEN;UKBB	2.84477956159878	1.78240080274651	4.54037652003969	1.17108074978175e-05	0.00360692870932778	308	0.978699563070012	0.408577639149612	110.187399881014	1.18334158892395e-24
gentamicin	Female, Model 1	2	AOU;CDARS	2.84542176115822	1.16006370257181	6.97929344821613	0.0223539437704358	1	308	0.987196608010801	0.643293618352462	78.1043024257642	9.77408303619227e-19
digoxin	Female, Model 1	2	CDARS;FINNGEN	2.84610137851075	1.44030321921571	5.62401926808972	0.00261343404495801	0.804937685847068	308	0.998832555761359	0.491158877441203	856.571960271095	2.70903578545354e-188
metoclopramide	Female, Model 1	4	AOU;CDARS;FINNGEN;UKBB	2.85578628254176	2.19611178021242	3.71361574808585	4.86918841467945e-15	1.49971003172127e-12	308	0.995378438691943	0.266266497766286	1499.28106029068	0
paracetamol	Female, Model 1	4	AOU;CDARS;FINNGEN;UKBB	2.85960734303772	2.34448059927701	3.48791717827692	3.4658216377355e-25	1.06747306442253e-22	308	0.984451233275439	0.199268150718785	137.104472880438	1.59126142100406e-29
folic acid	Female, Model 1	4	AOU;CDARS;FINNGEN;UKBB	2.88699916233882	2.21687466076287	3.75969120440796	3.61465741173938e-15	1.11331448281573e-12	308	0.99062857047923	0.267149750303279	128.477588129343	1.15117584278923e-27
bisacodyl	Female, Model 1	2	AOU;UKBB	2.90932218139773	2.22275777614053	3.80795228613238	7.48367652561624e-15	2.3049723698898e-12	308	0.908175808560406	0.185170865085555	10.8903763193804	0.000966651869769297
sodium chloride	Female, Model 1	2	AOU;CDARS	2.96084493753778	2.91971514845637	3.00255411860226	0	0	308	0	0	0.503456806184957	0.477985156739297
pantoprazole	Female, Model 1	4	AOU;CDARS;FINNGEN;UKBB	2.98348571653909	1.41743647407582	6.27977844763477	0.00399367261769488	1	308	0.999266842509297	0.757557329697099	4322.2778986821	0
ferrous sulfate	Female, Model 1	2	CDARS;FINNGEN	3.00097997563887	1.73826326225936	5.18096482260104	7.99807433332746e-05	0.0246340689466486	308	0.99334126280439	0.392698270559291	150.178625559707	1.58458881342603e-34
nicotine	Female, Model 1	3	AOU;CDARS;FINNGEN	3.04700509058139	1.48783879977017	6.24008462708669	0.0023165646463806	0.713501911085223	308	0.986694310792549	0.628944682244897	127.283220718786	2.29509042691107e-28
thiamine	Female, Model 1	2	AOU;CDARS	3.04916038562356	0.757802423123363	12.2688695279383	0.116524516367924	1	308	0.99809553805841	1.00358687928823	525.082690371383	3.31700043991662e-116
midazolam	Female, Model 1	3	AOU;CDARS;FINNGEN	3.07692931471255	1.12272554444331	8.43259873670352	0.0288882097687411	1	308	0.998242239224169	0.889957095088558	1438.69497490279	3.90261427599171e-313
nystatin	Female, Model 1	4	AOU;CDARS;FINNGEN;UKBB	3.12035195995763	1.70564334518462	5.7084597325108	0.000221987893342413	0.0683722711494631	308	0.99755693562451	0.61525249583751	2191.87416199244	0
lorazepam	Female, Model 1	3	AOU;CDARS;FINNGEN	3.14983532998012	1.9666516940506	5.04484990199575	1.80361756926537e-06	0.000555514211333733	308	0.996603190262117	0.415064890959341	384.778689288309	2.79491911593415e-84
macrogol	Female, Model 1	4	AOU;CDARS;FINNGEN;UKBB	3.16127438863834	1.86674280980892	5.35352578177795	1.84909127360252e-05	0.00569520112269576	308	0.998629512593994	0.536688291020465	3868.52071958777	0
melatonin	Female, Model 1	2	AOU;FINNGEN	3.22562883483347	0.836431220542043	12.4393747203344	0.0890177674121418	1	308	0.998519754660783	0.973184748884657	675.563687658165	6.16134531921095e-149
levofloxacin	Female, Model 1	3	AOU;CDARS;FINNGEN	3.22903149953347	2.3470703532115	4.4424081326376	5.94810398535769e-13	1.83201602749017e-10	308	0.995884046968323	0.280296347012557	763.183735205094	1.89128753855345e-166
quetiapine	Female, Model 1	3	AOU;CDARS;FINNGEN	3.27967694092846	2.39874932315008	4.48412042602789	9.89354544885123e-14	3.04721199824618e-11	308	0.993993191258646	0.273089882720854	370.955938390551	2.8050555346905e-81
epinephrine	Female, Model 1	3	AOU;CDARS;FINNGEN	3.31633265399023	0.826731495611313	13.3030643326217	0.0907413579859909	1	308	0.998935870919856	1.226823739456	1805.57072590276	0
ipratropium	Female, Model 1	2	AOU;CDARS	3.35995049824434	2.95259277192529	3.82350978367092	1.93974413253603e-75	5.97441192821097e-73	308	0.817758617363189	0.0855814289109236	5.48722790362549	0.0191558924116961
hydralazine	Female, Model 1	2	AOU;CDARS	3.42152012584181	3.35737983081353	3.48688577446533	0	0	308	0	0	0.162544214859132	0.68682484080878
docusate	Female, Model 1	2	AOU;UKBB	3.53442305034032	3.31530504516138	3.76802319201637	0	0	308	0	0	0.9564183597776	0.328090922168639
dexamethasone	Female, Model 1	2	AOU;FINNGEN	3.55213348495473	2.19046601057286	5.76025933935255	2.76260900561592e-07	8.50883573729703e-05	308	0.989631898687082	0.347020988330633	96.4496748072885	9.1541335119923e-23
enoxaparin	Female, Model 1	3	AOU;CDARS;FINNGEN	3.61006044536226	1.90878192135565	6.82767175933498	7.87270864526812e-05	0.0242479426274258	308	0.999122781569962	0.562413832486361	2201.56906175598	0
glucagon	Female, Model 1	2	AOU;FINNGEN	3.83105277065983	1.86283585127796	7.87882910966716	0.000261236034060208	0.0804606984905441	308	0.981630820625369	0.515481524462377	54.4390132844505	1.60347677588683e-13
desmopressin	Female, Model 1	2	CDARS;FINNGEN	3.85034626917029	0.4385307907045	33.8064434852954	0.223878807391073	1	308	0.998148659918467	1.56611087457109	540.149273477741	1.74967902922543e-119
zinc	Female, Model 1	2	AOU;CDARS	3.8616656078736	3.72427835532134	4.00412102541329	0	0	308	0.156250632275554	0.0175244693296859	1.18518607332051	0.276302737393955
spironolactone	Female, Model 1	3	AOU;CDARS;FINNGEN	3.9099471107044	2.62899823208939	5.81502346479549	1.66232554890008e-11	5.11996269061225e-09	308	0.99617615159876	0.348670052853855	938.192878851778	1.87933792055199e-204
mycophenolate mofetil	Female, Model 1	2	AOU;FINNGEN	3.94834186243281	2.71740736687782	5.7368665635697	5.83910701512938e-13	1.79844496065985e-10	308	0.842116497020571	0.248145684410636	6.33378396810902	0.0118459307232574
amiodarone	Female, Model 1	3	AOU;CDARS;FINNGEN	3.96964986273679	1.80432062003306	8.73354760665401	0.000610315012507409	0.187977023852282	308	0.995431800487325	0.693860933604747	538.359296196123	1.24958035911459e-117
sodium bicarbonate	Female, Model 1	3	AOU;CDARS;UKBB	3.98612988592729	1.26660042438357	12.5447861548094	0.0180792369464076	1	308	0.998399073728173	1.01210870479023	1074.98780479483	3.70991647612188e-234
dexmedetomidine	Female, Model 1	2	AOU;CDARS	4.01822927529239	3.71375014958721	4.34767172223782	3.08059475823881e-262	9.48823185537553e-260	308	0	0	0.854477048410338	0.355288880059659
tiotropium	Female, Model 1	2	AOU;UKBB	4.06046029841189	3.73271383321978	4.41698414923961	1.35855272908955e-233	4.18434240559582e-231	308	0	0	0.0157226540101639	0.900214798447715
propofol	Female, Model 1	2	AOU;CDARS	4.08623582458087	1.53233465206097	10.896655760953	0.00491107407254261	1	308	0.996781216448014	0.706580668659529	310.676373185451	1.55554241095796e-69
lactulose	Female, Model 1	4	AOU;CDARS;FINNGEN;UKBB	4.11881189675895	2.17262339858927	7.80835346424905	1.44047447011851e-05	0.004436661367965	308	0.999131055232005	0.651833059506866	2164.6049983802	0
senna	Female, Model 1	2	CDARS;UKBB	4.15458209411374	2.09172146621502	8.25184072330793	4.74649904578348e-05	0.0146192170610131	308	0.997257758155419	0.494467836804168	364.665137750737	2.71507305811556e-81
potassium chloride	Female, Model 1	3	AOU;CDARS;FINNGEN	4.3783200161267	1.89324228351081	10.1253211649529	0.000556097241015751	0.171277950232851	308	0.998968795297751	0.740165880180617	2662.33665539547	0
protamine	Female, Model 1	2	AOU;CDARS	4.3967288597556	3.73989160611918	5.16892645620481	5.96252461171388e-72	1.83645758040787e-69	308	0	0	0.169753984037223	0.680330542429096
sodium citrate	Female, Model 1	2	AOU;CDARS	4.48232436269555	1.40182579586302	14.3321886012556	0.0114220009085147	1	308	0.962596809811727	0.822935337966863	26.7356873829852	2.33273169481731e-07
olanzapine	Female, Model 1	2	AOU;FINNGEN	4.48590548124089	1.9755409547413	10.1862469306601	0.00033435243208646	0.10298054908263	308	0.984828811134356	0.587278363370516	65.9144124337256	4.7093534592689e-16
haloperidol	Female, Model 1	2	AOU;FINNGEN	4.64892286499935	3.92238098197003	5.51004196279242	2.79745745844724e-70	8.6161689720175e-68	308	0.850234988665048	0.113357387084606	6.67712699439179	0.00976579045411481
amphotericin b	Female, Model 1	2	CDARS;FINNGEN	4.71471743131462	0.335029168949519	66.3481347813368	0.250387895120034	1	308	0.999431331270769	1.90740136259322	1758.49303574792	0
methylphenidate	Female, Model 1	2	CDARS;FINNGEN	4.89095308043115	0.566785175768177	42.2054475975975	0.148847647478116	1	308	0.989497842371885	1.54690744463748	95.2185289357039	1.70487061586538e-22
magnesium	Female, Model 1	2	AOU;CDARS	5.05472435773312	3.66170690659824	6.97768526656792	6.81321066154352e-23	2.0984688837554e-20	308	0.962876486795692	0.228381322568785	26.9371057231719	2.10184682924188e-07
furosemide	Female, Model 1	4	AOU;CDARS;FINNGEN;UKBB	5.19939604021345	3.28850368177883	8.22067475027551	1.75003823711836e-12	5.39011777032456e-10	308	0.998506406237251	0.466522088534314	1824.01324417417	0
rocuronium	Female, Model 1	2	AOU;CDARS	5.23317262865387	1.51805803698544	18.0402165754317	0.00876592293077847	1	308	0.997701134046372	0.891954161131458	434.997089944206	1.32826971705355e-96
levetiracetam	Female, Model 1	2	AOU;FINNGEN	5.34924680094643	4.13886106805846	6.91360276822692	1.40149965767082e-37	4.31661894562612e-35	308	0.885893971789764	0.174585908691766	8.76377887903991	0.00307271734109424
vancomycin	Female, Model 1	3	AOU;CDARS;FINNGEN	5.38519480955479	2.87550942177368	10.0852819042296	1.44490734486075e-07	4.4503146221711e-05	308	0.995363895258339	0.552733133353535	350.441304862902	7.99166983927194e-77
sildenafil	Female, Model 1	2	AOU;FINNGEN	5.43341478932512	2.54176443800235	11.6147648584065	1.26176313168164e-05	0.00388623044557945	308	0.882584340199531	0.516193130442365	8.51675152785717	0.00351892069336104
ondansetron	Female, Model 1	2	AOU;FINNGEN	5.5005607030587	2.52945017174647	11.9615592297448	1.69810800510987e-05	0.0052301726557384	308	0.994255790238208	0.55892866759005	174.088350089801	9.46870254789766e-40
sodium phosphate	Female, Model 1	2	AOU;CDARS	5.63302546402945	4.10359200045973	7.73248799462748	1.07125839669494e-26	3.29947586182042e-24	308	0.964979829569721	0.224657774032366	28.5549723977184	9.10756423032104e-08
oxycodone	Female, Model 1	2	AOU;FINNGEN	5.85959777524435	1.60807570311665	21.3515358892019	0.00736186672955799	1	308	0.998580115130335	0.932333989413601	704.28245371468	3.50316407056238e-155
filgrastim	Female, Model 1	2	CDARS;FINNGEN	7.1828831176772	6.90349065640846	7.47358292349074	0	0	308	0	0	0.204750644142229	0.650913282679858
fentanyl	Female, Model 1	3	AOU;CDARS;FINNGEN	7.90213745819054	3.52339922592329	17.7225946888761	5.27419840785088e-07	0.000162445310961807	308	0.998686757159459	0.712897930291975	486.049397336583	2.85571197150221e-106
sodium polystyrene sulfonate	Female, Model 1	2	AOU;FINNGEN	8.01319517919025	4.94704407949775	12.979730107098	2.74075248189121e-17	8.44151764422492e-15	308	0.953718894222674	0.339866838903669	21.6070896147413	3.34612693171666e-06
darbepoetin alfa	Female, Model 1	2	CDARS;FINNGEN	9.69332386885473	6.35012823308658	14.7966346784839	6.58362619564306e-26	2.02775686825806e-23	308	0.988042182407659	0.303369629593761	83.6273000719222	5.97423260880514e-20
morphine	Female, Model 1	3	AOU;FINNGEN;UKBB	9.86568789271967	3.81457869009653	25.5157398769226	2.34163309807893e-06	0.000721222994208312	308	0.997489207840999	0.83866547206888	739.168860631228	3.10113959871577e-161
norepinephrine	Female, Model 1	2	AOU;CDARS	10.4123391569668	10.0210150608609	10.8189445940609	0	0	308	0	0	0.0971900862190323	0.75522805883001
capecitabine	Female, Model 1	2	CDARS;FINNGEN	10.636042260774	7.69770543406133	14.6959890764858	1.38508983246156e-46	4.26607668398162e-44	308	0.991103281319774	0.232257959327019	112.400991415257	2.9188274150873e-26
vzv vaccine	Healthy, Model 1	2	AOU;FINNGEN	0.510893547636099	0.226397257292118	1.15289478387725	0.105806079758579	1	259	0.937419743464601	0.568580644449283	15.9794806758955	6.40327657141985e-05
tibolone	Healthy, Model 1	2	FINNGEN;UKBB	0.684776472923849	0.414363381671559	1.13166085279638	0.139571196031479	1	259	0.899841884665596	0.343896239392849	9.98421342755146	0.0015788798518264
atovaquone / proguanil	Healthy, Model 1	2	FINNGEN;UKBB	0.703210627439901	0.635773558872604	0.777800806031173	7.63213774470369e-12	1.97672367587826e-09	259	0	0	0.224036499518353	0.635981371030174
estradiol	Healthy, Model 1	3	AOU;FINNGEN;UKBB	0.739493833688993	0.610037171815806	0.896422636732635	0.00211514724135803	0.547823135511731	259	0.842635690669336	0.14114413959282	13.9856382829039	0.000918453627811436
rosuvastatin	Healthy, Model 1	3	AOU;FINNGEN;UKBB	0.756916974145551	0.649273728417278	0.882406419163548	0.000373142058420877	0.0966437931310072	259	0.279014707009706	0.0868772902163958	2.44101475006272	0.295080412502853
nedocromil	Healthy, Model 1	2	FINNGEN;UKBB	0.802316525602461	0.735116118959091	0.875660036085574	8.01584784876824e-07	0.000207610459283097	259	0	0	0.00712898963048547	0.932711897008599
olopatadine	Healthy, Model 1	2	CDARS;FINNGEN	0.818426513663859	0.729932949078778	0.91764861294909	0.000599257710711417	0.155207747074257	259	0.414318092935079	0.0633736130028282	1.70741145993631	0.191321565059165
dtp vaccine	Healthy, Model 1	2	AOU;UKBB	0.828639301344635	0.669729603235477	1.02525420470551	0.0835638446715543	1	259	0.745454827396338	0.135576102493475	3.9285757799738	0.0474721323020311
sumatriptan	Healthy, Model 1	3	AOU;FINNGEN;UKBB	0.835306322187563	0.760183627429111	0.917852774922567	0.000182035201286949	0.0471471171333198	259	0	0	0.90764628056584	0.635195063731528
amorolfine	Healthy, Model 1	2	FINNGEN;UKBB	0.837398888838957	0.787732406045723	0.890196840509337	1.28182237827341e-08	3.31991995972813e-06	259	0	0	0.282193130446591	0.595267351215348
ezetimibe	Healthy, Model 1	2	FINNGEN;UKBB	0.875139055007388	0.624847240476707	1.22568896201723	0.437766845383825	1	259	0.871584032417102	0.227906550436673	7.7871935929966	0.00526178648808897
terfenadine	Healthy, Model 1	2	FINNGEN;UKBB	0.883555104111511	0.788761043906734	0.989741605562624	0.0325134740821229	1	259	0	0	0.214592461508384	0.643191447285795
estriol	Healthy, Model 1	2	FINNGEN;UKBB	0.895826817744282	0.747127782236651	1.07412106264796	0.234883068058269	1	259	0.85161138573204	0.121223133972327	6.73906151717409	0.00943242330020311
norethisterone	Healthy, Model 1	3	CDARS;FINNGEN;UKBB	0.907845562269797	0.632380867604868	1.30330249878455	0.600236054557024	1	259	0.927717774305337	0.29599566896072	31.5529334131927	1.40723803701858e-07
itraconazole	Healthy, Model 1	2	FINNGEN;UKBB	0.919248686912622	0.734881982647983	1.14986918762894	0.460983465340447	1	259	0.838579870363044	0.149097250071383	6.19501422932236	0.0128110694286162
tioconazole	Healthy, Model 1	2	FINNGEN;UKBB	0.919696127275093	0.835981715741554	1.01179362012063	0.0855820370916428	1	259	0	0	0.28915512468262	0.590762455549748
sildenafil	Healthy, Model 1	4	AOU;CDARS;FINNGEN;UKBB	0.934889646449399	0.753213954670473	1.16038563228779	0.541402752185309	1	259	0.823934104895638	0.187724441637636	22.8670487501547	4.30434940272686e-05
pseudoephedrine	Healthy, Model 1	3	AOU;CDARS;UKBB	0.942017983185668	0.733495670336274	1.20982020280824	0.639854356451007	1	259	0.716260145376368	0.179728526403475	7.05092436984821	0.0294381983329416
latanoprost	Healthy, Model 1	2	FINNGEN;UKBB	0.9476239105156	0.882763064177478	1.01725039506222	0.136971181992203	1	259	0	0	0.151168851924536	0.697420854778012
desloratadine	Healthy, Model 1	2	FINNGEN;UKBB	0.952056771546079	0.753475654752108	1.20297462901432	0.680602916885147	1	259	0.880777843064599	0.159007553848145	8.38770263602795	0.0037776807890243
alfuzosin	Healthy, Model 1	2	FINNGEN;UKBB	0.956883003292282	0.699985576261042	1.308062784494	0.782301808396282	1	259	0.895369479080975	0.214168971705832	9.55744070866198	0.00199140555490822
betahistine	Healthy, Model 1	2	FINNGEN;UKBB	0.964648436070166	0.789342575706213	1.17888814546722	0.725048132139732	1	259	0.883250268331787	0.1360653666093	8.56533017858971	0.00342624832267509
fexofenadine	Healthy, Model 1	2	FINNGEN;UKBB	0.966545069824784	0.813163726218155	1.14885765545322	0.699525240784217	1	259	0.758965895109366	0.10867264951662	4.1487904811385	0.0416642748104321
mefenamic acid	Healthy, Model 1	2	FINNGEN;UKBB	0.969507983733378	0.706536908789767	1.330356162331	0.847885759211654	1	259	0.807037848749547	0.205640193612784	5.18236345065442	0.0228172666314228
lymecycline	Healthy, Model 1	2	FINNGEN;UKBB	0.970853395098291	0.900974023772683	1.04615259697175	0.43767869434268	1	259	0	0	0.551295926253122	0.457788662355604
pravastatin	Healthy, Model 1	3	AOU;FINNGEN;UKBB	0.990751240322194	0.854764839816879	1.14837201353563	0.901827009554002	1	259	0.560350034469927	0.0944343405226561	4.67564535436509	0.0965376030928577
meloxicam	Healthy, Model 1	3	AOU;FINNGEN;UKBB	0.992741744726902	0.849043940861768	1.16075991393697	0.927243215793221	1	259	0.72587259456664	0.113595377572345	7.61514822407022	0.0222019731808121
rofecoxib	Healthy, Model 1	2	FINNGEN;UKBB	1.00035665902835	0.946884525640062	1.05684845212347	0.989849083339563	1	259	0	0	0.855413661114117	0.355025336786204
fluticasone	Healthy, Model 1	3	AOU;FINNGEN;UKBB	1.0113281649244	0.94532729476694	1.08193708446926	0.743564526792673	1	259	0.112760296469012	0.0309728377323075	3.47267622922535	0.176164314456992
levonorgestrel	Healthy, Model 1	2	FINNGEN;UKBB	1.01160193455104	0.4156613176557	2.46195262950847	0.97972047174041	1	259	0.957930616234453	0.628423506289173	23.7702554801613	1.08546999616438e-06
conjugated estrogens	Healthy, Model 1	3	AOU;CDARS;UKBB	1.01352226182436	0.953617727417368	1.07718989033011	0.665665462137471	1	259	0	0	0.749373077664928	0.687504751060067
terbinafine	Healthy, Model 1	3	CDARS;FINNGEN;UKBB	1.0197860480338	0.765679099857955	1.35822380937044	0.893405635324138	1	259	0.981968358074062	0.250744822268717	103.4034654851	3.51740814628307e-23
mometasone	Healthy, Model 1	3	AOU;FINNGEN;UKBB	1.02876752378585	0.878108068754911	1.20527604250027	0.725551892002395	1	259	0.896399741858203	0.11702619533724	22.4593502092456	1.32743745792168e-05
celecoxib	Healthy, Model 1	3	AOU;FINNGEN;UKBB	1.0387995364846	0.914631774748613	1.17982395406853	0.557822663201246	1	259	0.588596670884755	0.084642240472775	4.84484466977753	0.0887064801954961
rabeprazole	Healthy, Model 1	2	FINNGEN;UKBB	1.04080327429931	0.714286111027526	1.51657919574249	0.835063408477005	1	259	0.910736040141198	0.259549099619481	11.2027295403632	0.000816771003784618
penicillin	Healthy, Model 1	2	AOU;UKBB	1.0478142055037	0.980523916205689	1.11972241687274	0.16783825611087	1	259	0	0	0.482589967438781	0.487251504059205
finasteride	Healthy, Model 1	3	CDARS;FINNGEN;UKBB	1.04873497523981	0.785577558342168	1.40004642012979	0.746845167338384	1	259	0.97915733379408	0.251078667505133	148.712525544379	5.09900435730711e-33
hypromellose	Healthy, Model 1	3	CDARS;FINNGEN;UKBB	1.05066738500349	0.835694121839818	1.32094019218394	0.67216797019859	1	259	0.941335651010057	0.192143572367254	12.7811556010895	0.00167728678413371
naproxen	Healthy, Model 1	3	AOU;FINNGEN;UKBB	1.05610390435064	0.902563253615983	1.23576431049699	0.495869380782994	1	259	0.939317599583496	0.126515285974511	13.1460618521337	0.00139755510013444
diclofenac	Healthy, Model 1	4	AOU;CDARS;FINNGEN;UKBB	1.06783896792418	0.913681194661426	1.24800649075406	0.409299208685888	1	259	0.985550266192215	0.150245969918474	68.5556575561468	8.69944641186162e-15
timolol	Healthy, Model 1	2	CDARS;FINNGEN	1.06886554756914	1.04626242152833	1.09195698447374	1.01503417153573e-09	2.62893850427754e-07	259	0	0	0.0798381187862019	0.777516907083307
indometacin	Healthy, Model 1	2	FINNGEN;UKBB	1.07430047306359	1.00698918260605	1.14611112647489	0.0299360298799683	1	259	0	0	0.516670746048638	0.472265312456039
lercanidipine	Healthy, Model 1	2	FINNGEN;UKBB	1.07619650983692	1.01411692644367	1.14207632037734	0.0154186438274405	1	259	0	0	0.0104331460722117	0.918643350607526
piroxicam	Healthy, Model 1	2	FINNGEN;UKBB	1.08210610085903	0.824689921758743	1.41987137543665	0.569140326990115	1	259	0.96459073396121	0.192585206944555	28.2411953668995	1.07100694763013e-07
triamcinolone	Healthy, Model 1	3	AOU;CDARS;FINNGEN	1.08741931635551	0.91210011624831	1.29643747272714	0.350156900461622	1	259	0.612162095358482	0.121647173102344	5.46716910904122	0.0649859260706605
ofloxacin	Healthy, Model 1	2	CDARS;FINNGEN	1.09787794691199	1.0722561424787	1.12411199019047	9.15945383640097e-15	2.37229854362785e-12	259	0	0	0.249432748956402	0.617474779819131
hepatitis b vaccine	Healthy, Model 1	2	AOU;UKBB	1.10455027667785	0.471611898260366	2.58693921465817	0.818861694237138	1	259	0.924799222644579	0.590600243758199	13.2977348794375	0.000265726952213809
clobetasol	Healthy, Model 1	3	AOU;FINNGEN;UKBB	1.11922126732311	0.904642317587875	1.38469782020414	0.299664228867907	1	259	0.879901010310545	0.163605245686441	21.6938330639132	1.94645337204444e-05
betamethasone	Healthy, Model 1	3	AOU;FINNGEN;UKBB	1.12206144807006	1.05490427475598	1.19349397227185	0.000254809997342186	0.0659957893116261	259	0.53959383187038	0.0378947972127855	3.70537289720583	0.156815323630905
chloramphenicol	Healthy, Model 1	3	CDARS;FINNGEN;UKBB	1.13643063836716	1.08804396235906	1.1869691303828	8.36309852130849e-09	2.1660425170189e-06	259	0.509719561742295	0.02806296656354	3.9430516689699	0.139244230391835
tamsulosin	Healthy, Model 1	3	AOU;FINNGEN;UKBB	1.13855145236974	1.00153367423616	1.29431435311637	0.0473240058817165	1	259	0.780909940631488	0.0929980047690237	10.550691459713	0.00511618758367165
ibuprofen	Healthy, Model 1	3	AOU;FINNGEN;UKBB	1.14390766407878	0.967828031510344	1.35202195156112	0.114905255326503	1	259	0.957098899289275	0.138756891672921	51.5497674255309	6.39897232442175e-12
ketoprofen	Healthy, Model 1	2	FINNGEN;UKBB	1.14499504054159	0.91155980758458	1.43820913554615	0.244442479395569	1	259	0.886488993989037	0.155719123299463	8.80971841535275	0.00299630272467626
erythromycin	Healthy, Model 1	3	AOU;FINNGEN;UKBB	1.14708484867244	1.01896424571338	1.2913148381695	0.0231556831037082	1	259	0.763002422341537	0.0830223403531069	8.9524141164087	0.0113764817578281
ketoconazole	Healthy, Model 1	4	AOU;CDARS;FINNGEN;UKBB	1.15017889106521	0.856930645007407	1.54377893842337	0.351457819566993	1	259	0.95003371362716	0.282019864804601	90.9128222140071	1.39471262749982e-19
azithromycin	Healthy, Model 1	2	AOU;FINNGEN	1.15417262249925	0.666984643542489	1.99721905957484	0.608318571840833	1	259	0.968818927201528	0.389624409398831	32.0707374779297	1.48659719113786e-08
simvastatin	Healthy, Model 1	4	AOU;CDARS;FINNGEN;UKBB	1.16022496618711	1.02690515153582	1.31085326639042	0.0170204633408023	1	259	0.971279678785572	0.112676029489154	143.594977455427	6.34234673110754e-31
cetirizine	Healthy, Model 1	3	AOU;FINNGEN;UKBB	1.16415986214816	1.12763835730923	1.20186421103195	9.05463050235224e-21	2.34514930010923e-18	259	0.00197894501063597	0.00161846834472871	1.06530568897245	0.587045561578108
miconazole	Healthy, Model 1	2	FINNGEN;UKBB	1.1659711636489	1.120819836687	1.21294137555528	2.52822730129999e-14	6.54810871036697e-12	259	0	0	0.900423511166266	0.342668177629243
atorvastatin	Healthy, Model 1	3	AOU;FINNGEN;UKBB	1.16824969578082	0.829472403922561	1.64539211339379	0.373485851030344	1	259	0.983632571375735	0.295918859592876	41.8259296312801	8.27208103732876e-10
lidocaine	Healthy, Model 1	3	AOU;FINNGEN;UKBB	1.17137732676021	0.804113133638266	1.70638282630658	0.409875422686961	1	259	0.946243083598505	0.322149532691881	34.0764076942252	3.98475925189393e-08
indapamide	Healthy, Model 1	3	CDARS;FINNGEN;UKBB	1.17522359684264	1.019533692647	1.35468843505298	0.0259628444226218	1	259	0.762683809963185	0.105220727701799	9.9325843451053	0.00696893981578846
zolpidem	Healthy, Model 1	2	AOU;FINNGEN	1.17826761509228	1.11261689574229	1.24779209994741	2.04395882286967e-08	5.29385335123243e-06	259	0	0	0.0624988436402032	0.802589137152802
esomeprazole	Healthy, Model 1	3	AOU;FINNGEN;UKBB	1.19165497233442	1.09133971025303	1.30119115042567	9.30275973626674e-05	0.0240941477169309	259	0.266488390166836	0.0485713402073886	2.80103331355471	0.246469590855828
methylprednisolone	Healthy, Model 1	3	AOU;FINNGEN;UKBB	1.19405666941448	1.03733889412648	1.37445085482292	0.0134875003413832	1	259	0.833911144274475	0.108861753742751	9.36207539783885	0.00926939005856263
clobetasone	Healthy, Model 1	2	FINNGEN;UKBB	1.19408718575781	0.839874480326044	1.69768726231267	0.323152433543067	1	259	0.878788470374293	0.238251278803297	8.25004026504683	0.00407510969709248
candesartan	Healthy, Model 1	2	FINNGEN;UKBB	1.19576915555397	0.78494930174394	1.82160028704719	0.405126083189807	1	259	0.927908818546319	0.293181042329785	13.8713221206189	0.000195762925209617
amoxicillin	Healthy, Model 1	3	AOU;FINNGEN;UKBB	1.20360314291227	1.09234347062961	1.32619507012141	0.000180570309842943	0.0467677102493222	259	0.861012236971563	0.0732437722094854	14.1835041649914	0.000831938463102443
ketotifen	Healthy, Model 1	2	CDARS;FINNGEN	1.21306838755544	0.541500674523173	2.71751261285524	0.638808727762517	1	259	0.916389358004157	0.558010160873593	11.9601999952316	0.000543490368158112
beclometasone	Healthy, Model 1	3	CDARS;FINNGEN;UKBB	1.22095608095906	0.840747397436481	1.77310540142769	0.294306642165148	1	259	0.996224206028609	0.328940195687612	760.657908452115	6.68703923864497e-166
terbutaline	Healthy, Model 1	2	FINNGEN;UKBB	1.22114598401465	1.01340154486601	1.47147744329939	0.0357389513352608	1	259	0.730147183643075	0.117877240155843	3.70572378491442	0.0542261483537008
felodipine	Healthy, Model 1	2	FINNGEN;UKBB	1.23294729037039	1.16036582357677	1.31006876447454	1.33552411498628e-11	3.45900745781446e-09	259	0	0	0.440977683956179	0.506650946071369
tolterodine	Healthy, Model 1	2	FINNGEN;UKBB	1.24234200833219	1.02226734357285	1.50979455166063	0.0291576981982108	1	259	0.747523009184187	0.123273520833293	3.96075696549124	0.0465727558544648
phenazopyridine	Healthy, Model 1	2	AOU;CDARS	1.24264434818492	0.987378690076315	1.56390348667193	0.064069021237196	1	259	0.319473482285893	0.127655717415687	1.46945045339162	0.225432419788416
atenolol	Healthy, Model 1	3	AOU;FINNGEN;UKBB	1.2436222228171	1.15990893100713	1.3333772951827	8.67165076212716e-10	2.24595754739093e-07	259	0.000147904378245218	0.000993020103065208	1.72561793400503	0.42197510186673
influenza vaccine	Healthy, Model 1	2	AOU;UKBB	1.24748440222153	1.06805981877289	1.45705072546776	0.0052541601256227	1	259	0.634637155467001	0.0929490104286658	2.73700518529241	0.0980483636739628
solifenacin	Healthy, Model 1	2	FINNGEN;UKBB	1.24992162452028	0.954703102482378	1.63642923478637	0.104639993084896	1	259	0.921960827507212	0.186740555495145	12.8140774441505	0.000344021002351031
sulfasalazine	Healthy, Model 1	2	CDARS;FINNGEN	1.25362298920395	1.09182555546951	1.4393971556975	0.00134595671946572	0.348602790341622	259	0.648488046791561	0.0814754358015776	2.84485347047934	0.0916669502457276
pneumococcal vaccine	Healthy, Model 1	2	AOU;UKBB	1.27554331976054	0.885278024597469	1.83785287263348	0.191537701468362	1	259	0.905784770685771	0.251392376121437	10.6139952880099	0.00112234920370234
loratadine	Healthy, Model 1	3	AOU;FINNGEN;UKBB	1.28070777588832	0.87599850384804	1.87239179064322	0.201685074355489	1	259	0.976894314259759	0.326752501757428	38.7699077010035	3.81260234607242e-09
scopolamine	Healthy, Model 1	3	AOU;CDARS;FINNGEN	1.28421795993359	0.817165299899032	2.01821561539602	0.278121932306254	1	259	0.93756875621288	0.381031265585596	38.6314490679102	4.0858970610475e-09
clotrimazole	Healthy, Model 1	4	AOU;CDARS;FINNGEN;UKBB	1.28903751354381	0.934740629376284	1.77762435814088	0.12152694848485	1	259	0.986934467352085	0.314462379504571	59.7195679087089	6.74771583588159e-13
paroxetine	Healthy, Model 1	2	FINNGEN;UKBB	1.29825108260392	1.19071000226686	1.41550492586231	3.28946620652436e-09	8.51971747489809e-07	259	0	0	0.0128864100529169	0.90961963593942
prazosin	Healthy, Model 1	2	CDARS;FINNGEN	1.30201584862921	1.27746983542287	1.32703350253314	1.17897871731288e-162	3.05355487784037e-160	259	0	0	0.0223232399772575	0.881230406937659
mesalazine	Healthy, Model 1	2	CDARS;FINNGEN	1.30625979074954	0.996727267928398	1.71191728753989	0.0528423417850475	1	259	0.894444761971452	0.184555993215101	9.4737127088809	0.00208437097295347
prochlorperazine	Healthy, Model 1	3	AOU;FINNGEN;UKBB	1.30650201159538	1.05358100110993	1.62013884504803	0.0148742079519456	1	259	0.860116846678768	0.169988062751098	7.48738799903454	0.023666517356307
ranitidine	Healthy, Model 1	3	AOU;FINNGEN;UKBB	1.30698562925051	1.06554523004182	1.60313366988681	0.0101929192745056	1	259	0.93619437667868	0.165419217005632	41.041608513618	1.22441304243736e-09
tizanidine	Healthy, Model 1	2	AOU;FINNGEN	1.31078521793865	0.611250133015923	2.81089163791104	0.486874979140353	1	259	0.942638094539995	0.535282223368983	17.4331726252927	2.97586951126753e-05
fusidic acid	Healthy, Model 1	3	CDARS;FINNGEN;UKBB	1.31680889752886	1.10322556404197	1.57174174450622	0.00230412039036022	0.596767181103298	259	0.977218851501487	0.154212759507734	119.261134373095	1.26699154908589e-26
calcipotriol	Healthy, Model 1	2	FINNGEN;UKBB	1.3264291661442	1.12540471724822	1.563361434187	0.000754688423787922	0.195464301761072	259	0.493808503155676	0.0868828294204598	1.97553693855814	0.159861371619603
xylometazoline	Healthy, Model 1	2	CDARS;UKBB	1.33306380168944	1.24393551415069	1.42857815309503	3.8760042272499e-16	1.00388509485772e-13	259	0	0	0.00190926269984915	0.965147436585544
nortriptyline	Healthy, Model 1	2	AOU;FINNGEN	1.34477901829612	0.772398907138765	2.34131689122726	0.295053865512893	1	259	0.77636401426289	0.356536075441295	4.47155227144671	0.0344636681977064
oxybutynin	Healthy, Model 1	4	AOU;CDARS;FINNGEN;UKBB	1.34891035610475	1.19707320273567	1.52000658326359	9.00265480253533e-07	0.000233168759385665	259	0.817635701229225	0.100049818160243	14.0052973487768	0.0028979510363549
cefuroxime	Healthy, Model 1	2	CDARS;FINNGEN	1.3586013057014	1.23932380182137	1.48935855596487	6.29548295976657e-11	1.63053008657954e-08	259	0.613390517944734	0.0549633848160801	2.5865894304606	0.107772176149238
aciclovir	Healthy, Model 1	4	AOU;CDARS;FINNGEN;UKBB	1.36038311215202	1.0095954887024	1.83305317083675	0.0431012389800732	1	259	0.989716870540965	0.288361592003386	522.441794783308	6.53120969090773e-113
ketorolac	Healthy, Model 1	3	AOU;CDARS;FINNGEN	1.36247224800584	1.09222581235895	1.69958501765935	0.00610593183418772	1	259	0.915486949357978	0.184548331395399	28.0738948742896	8.01366503461954e-07
levothyroxine	Healthy, Model 1	3	AOU;CDARS;UKBB	1.36911805433868	0.898445884155728	2.08636299611699	0.143819346670085	1	259	0.982926334259847	0.360451377769296	145.89324484463	2.08777844044933e-32
omeprazole	Healthy, Model 1	3	AOU;FINNGEN;UKBB	1.40189286962154	1.2648750901264	1.55375312015934	1.21264765605042e-10	3.1407574291706e-08	259	0.866628806071291	0.0782749454451184	11.2950049470134	0.00352631284588603
lansoprazole	Healthy, Model 1	3	AOU;FINNGEN;UKBB	1.40229533154059	1.06745315850643	1.84217188472416	0.0151453644122759	1	259	0.977248134076631	0.215406546092627	126.966512334171	2.68888453536961e-28
losartan	Healthy, Model 1	4	AOU;CDARS;FINNGEN;UKBB	1.40813978750569	1.04653252264312	1.89469282440327	0.0238009944222903	1	259	0.990103579631432	0.292900984589286	78.2886266247278	7.14619568664542e-17
hepatitis a vaccine	Healthy, Model 1	2	AOU;UKBB	1.40861084592621	0.523236331744394	3.79213826502828	0.497739393728519	1	259	0.962448467324674	0.701429249090804	26.6300714979094	2.46378976449886e-07
tacrolimus	Healthy, Model 1	2	CDARS;FINNGEN	1.41948159721895	1.15289001410066	1.74771919281047	0.000965300046190452	0.250012711963327	259	0	0	0.491436432872326	0.483287243442923
trimethoprim	Healthy, Model 1	3	AOU;FINNGEN;UKBB	1.43029434895257	1.18585383967749	1.72512147466844	0.000182107504306067	0.0471658436152713	259	0.943295780707505	0.141453320718201	22.6946855197997	1.18008055732916e-05
ciprofloxacin	Healthy, Model 1	3	AOU;FINNGEN;UKBB	1.43653553222354	1.26820814031188	1.62720477005713	1.22204510618948e-08	3.16509682503074e-06	259	0.857280732502538	0.0954548599538112	8.81862505385257	0.0121635375607668
ispaghula	Healthy, Model 1	2	CDARS;UKBB	1.43753829420127	1.32216569321216	1.56297834522886	1.85441509117656e-17	4.8029350861473e-15	259	0.416625468206923	0.0471924494943423	1.71416464981145	0.190445918843926
montelukast	Healthy, Model 1	4	AOU;CDARS;FINNGEN;UKBB	1.4492255357034	1.05513897379442	1.99050049850971	0.0219379839080515	1	259	0.966270530463088	0.309294105035418	185.520214843199	5.66572122926912e-40
cefalexin	Healthy, Model 1	3	AOU;FINNGEN;UKBB	1.45156646781722	1.31211171311775	1.60584284815562	4.79557175656448e-13	1.2420530849502e-10	259	0.786570827626674	0.0739010186533416	9.98346372444128	0.00679388821939454
nitrofurantoin	Healthy, Model 1	4	AOU;CDARS;FINNGEN;UKBB	1.45509117004697	1.29556082106985	1.63426546921992	2.44473795366971e-10	6.33187130000454e-08	259	0.869713407147241	0.101436393282095	27.8324001590934	3.93844716649721e-06
alprazolam	Healthy, Model 1	2	AOU;FINNGEN	1.4568860716363	1.06509818468576	1.99279001339587	0.0185433752936717	1	259	0.740389895783242	0.200117358593342	3.85193019746667	0.0496887769471759
ramipril	Healthy, Model 1	2	FINNGEN;UKBB	1.47126658010639	1.35483777010222	1.59770077090089	4.32475587586886e-20	1.12011177185003e-17	259	0.709226238058888	0.05095809882095	3.43909984630086	0.0636703733544233
hydroxychloroquine	Healthy, Model 1	2	AOU;FINNGEN	1.47382265968278	0.808791694993345	2.6856769742329	0.205216277110817	1	259	0.824904593627416	0.398668771611144	5.71117210163762	0.016857280470484
carbimazole	Healthy, Model 1	2	CDARS;FINNGEN	1.47669449076074	0.945479307258682	2.30637159618607	0.0866169863991182	1	259	0.971346177193033	0.317152090657377	34.8993572947219	3.4719545700471e-09
lisinopril	Healthy, Model 1	4	AOU;CDARS;FINNGEN;UKBB	1.47724666003303	1.09950465789806	1.98476439267715	0.00961087954226988	1	259	0.974247971712492	0.293177158485348	101.499112616245	7.39837279234646e-22
hydrochlorothiazide	Healthy, Model 1	2	AOU;FINNGEN	1.50620719488273	1.08780775510097	2.08553405073485	0.0136303681890625	1	259	0.885505177502784	0.222006947509202	8.73401939222465	0.00312327239403361
flucloxacillin	Healthy, Model 1	2	FINNGEN;UKBB	1.50683606580062	1.00431864173075	2.26079138119416	0.0476156625191489	1	259	0.973462420803107	0.288878327206837	37.6824122720692	8.32518006728775e-10
escitalopram	Healthy, Model 1	3	AOU;FINNGEN;UKBB	1.51685777678827	1.11244570520649	2.06828747168024	0.00845053997726825	1	259	0.846703964428025	0.24820729854149	15.4807309624162	0.000434912593647994
sodium alginate / sodium bicarbonate / calcium carbonate	Healthy, Model 1	2	CDARS;UKBB	1.53984322514689	1.26915430515754	1.86826546495972	1.20684788481353e-05	0.00312573602166704	259	0.864699953460406	0.130296907272072	7.39098045843879	0.00655517467282691
isosorbide mononitrate	Healthy, Model 1	2	FINNGEN;UKBB	1.54091880796595	1.46905488316511	1.61629820638657	1.91748537509869e-70	4.9662871215056e-68	259	0	0	0.0790307487280094	0.778615231944534
metformin	Healthy, Model 1	4	AOU;CDARS;FINNGEN;UKBB	1.57467653715376	1.23873829243402	2.00171917814078	0.000208344406723273	0.0539612013413278	259	0.98821675058343	0.226510994091406	40.5779136105882	8.03591718390275e-09
bupropion	Healthy, Model 1	2	AOU;FINNGEN	1.57865195194464	1.36522703312525	1.82544142835618	7.23667079242864e-10	1.87429773523902e-07	259	0.11330205639658	0.0410965865514738	1.12777976673334	0.2882494145603
amlodipine	Healthy, Model 1	4	AOU;CDARS;FINNGEN;UKBB	1.58171977280519	1.17936464629288	2.12134342634993	0.00220217669167255	0.570363763143191	259	0.994410140379948	0.294610443551905	287.270378639858	5.65743193047492e-62
codeine	Healthy, Model 1	2	AOU;UKBB	1.59267192629205	1.26209429724469	2.00983703859257	8.81679113765817e-05	0.0228354890465347	259	0.64965869470867	0.143389259482136	2.85435940580413	0.0911265330615962
sucralfate	Healthy, Model 1	3	AOU;CDARS;FINNGEN	1.59374172914584	1.02011707721728	2.48992273136878	0.0406130406095071	1	259	0.964812830135471	0.370871406740683	85.7217075894515	2.43090343488466e-19
cloxacillin	Healthy, Model 1	2	CDARS;FINNGEN	1.59641102856845	1.45838876868941	1.74749574794464	3.72472597929082e-24	9.64704028636324e-22	259	0.496134792735935	0.0527813288935239	1.98465777272039	0.158900578863405
amitriptyline	Healthy, Model 1	4	AOU;CDARS;FINNGEN;UKBB	1.60493612592125	1.27648722756035	2.01789717333096	5.13220264948292e-05	0.0132924048621608	259	0.982060297580225	0.220819397762078	179.362908378624	1.21072938385469e-38
acetylsalicylic acid	Healthy, Model 1	4	AOU;CDARS;FINNGEN;UKBB	1.60662388995137	1.17211282405644	2.20221148577602	0.00320811667239293	0.830902218149769	259	0.987488887445356	0.315430841683519	308.345882324282	1.55382895265371e-66
rivaroxaban	Healthy, Model 1	2	AOU;FINNGEN	1.60735680137767	0.486571659334837	5.3097952529067	0.436321953291092	1	259	0.966676379285096	0.848151041042348	30.0087439043724	4.30102481607973e-08
dextromethorphan	Healthy, Model 1	2	AOU;FINNGEN	1.61984097639585	0.738158775603516	3.55463468772794	0.229036140358609	1	259	0.945084819767235	0.551397268179119	18.2099010831134	1.97847632700208e-05
propranolol	Healthy, Model 1	3	AOU;FINNGEN;UKBB	1.62271541062494	0.91055993670324	2.89185280148982	0.100561829722214	1	259	0.988140179704134	0.499335642673322	25.2738608983983	3.24975662448927e-06
bisoprolol	Healthy, Model 1	2	FINNGEN;UKBB	1.62334469122174	1.54418986421643	1.70655697695246	1.85114078803274e-80	4.79445464100479e-78	259	0.353339212581248	0.0244095329594937	1.54640581191208	0.21366682569515
clarithromycin	Healthy, Model 1	4	AOU;CDARS;FINNGEN;UKBB	1.6327428134706	1.02984172053129	2.5886007934934	0.0370674576090238	1	259	0.997222046649495	0.45491844465364	2146.82678306295	0
clopidogrel	Healthy, Model 1	3	AOU;FINNGEN;UKBB	1.63997031212528	1.21443585993554	2.21461067922931	0.00124854909537485	0.323374215702086	259	0.939318542701879	0.236567556381098	33.5239579916419	5.25248736457184e-08
diazepam	Healthy, Model 1	3	AOU;FINNGEN;UKBB	1.64191547986473	1.45037502597299	1.85875128483468	4.68526818887613e-15	1.21348446091892e-12	259	0.833453285790958	0.0930375027462247	8.42770074080222	0.0147893142310835
glyceryl trinitrate	Healthy, Model 1	2	CDARS;FINNGEN	1.65511591370546	1.07168668584347	2.55616564429463	0.0230763449453184	1	259	0.997349487871678	0.313197555334505	377.285577875571	4.85220453868918e-84
fluoxetine	Healthy, Model 1	3	AOU;FINNGEN;UKBB	1.66549259505419	1.30934481708298	2.11851419732205	3.24399734827787e-05	0.00840195313203969	259	0.937785384501115	0.196698874045432	20.8101372752928	3.02786220415028e-05
temazepam	Healthy, Model 1	2	FINNGEN;UKBB	1.67422544527298	1.57891644447365	1.77528763565062	1.49662787277017e-66	3.87626619047475e-64	259	0.254141933827647	0.0244487784368649	1.34073766223629	0.246903921891721
methotrexate	Healthy, Model 1	3	CDARS;FINNGEN;UKBB	1.67591925608637	1.18429987226911	2.37161669834484	0.00355907594397004	0.92180066948824	259	0.976860648441808	0.301024892674536	120.688670442137	6.20566317070111e-27
emulsifying ointment	Healthy, Model 1	2	CDARS;UKBB	1.67730642015948	1.32846183416759	2.1177551019906	1.37760577538164e-05	0.00356799895823844	259	0.788100064028768	0.152772783332713	4.71920859917466	0.0298274678994758
prednisone	Healthy, Model 1	3	AOU;FINNGEN;UKBB	1.68705621792699	1.51249146235339	1.8817684286413	6.32566584007236e-21	1.63834745257874e-18	259	0.824892661650307	0.0832329112667973	14.6453827401401	0.000660382483682481
venlafaxine	Healthy, Model 1	3	AOU;FINNGEN;UKBB	1.69081616007434	1.58670842750293	1.80175464982413	5.18529556144317e-59	1.34299155041378e-56	259	0	0	0.788170589994825	0.674296539665935
mupirocin	Healthy, Model 1	3	AOU;CDARS;UKBB	1.69281223583835	0.859847411236689	3.3326997655113	0.127743754273589	1	259	0.977244152180299	0.586792033797649	87.5863796747686	9.56884034926019e-20
allopurinol	Healthy, Model 1	3	CDARS;FINNGEN;UKBB	1.69338901355882	1.51154469365605	1.89710986600455	1.01033367505458e-19	2.61676421839136e-17	259	0.925556199606676	0.0921907963804528	10.2266817807442	0.00601595068080846
carbamazepine	Healthy, Model 1	2	FINNGEN;UKBB	1.70624501601673	1.5146022429898	1.92213636824881	1.50241605981588e-18	3.89125759492313e-16	259	0.321560969986282	0.0556206251044456	1.47397180256534	0.224720076786345
clindamycin	Healthy, Model 1	3	AOU;CDARS;FINNGEN	1.70977104684983	0.8319889734072	3.51364876949543	0.144437517256676	1	259	0.997766170209145	0.630842538039067	1223.71071694915	1.88188938056759e-266
bromhexine	Healthy, Model 1	2	CDARS;FINNGEN	1.72701455879599	0.669102974859985	4.45757887553471	0.25872784260704	1	259	0.990067978488142	0.680809451697342	100.684437584645	1.07869790092193e-23
citalopram	Healthy, Model 1	3	AOU;FINNGEN;UKBB	1.7386478439536	1.67209078377493	1.80785418747419	9.12580789923992e-170	2.36358424590314e-167	259	0.0340803391017076	0.00799290916781984	2.30541775774624	0.315780199419956
topiramate	Healthy, Model 1	2	AOU;FINNGEN	1.75021494419639	1.01629939628272	3.01412395017917	0.0435640616975347	1	259	0.8561546967496	0.363348587039094	6.9519127660306	0.00837296619209837
salmeterol	Healthy, Model 1	3	AOU;FINNGEN;UKBB	1.75889333896772	1.35108051738451	2.28980119101561	2.71941583943567e-05	0.00704328702413839	259	0.840571873967798	0.19870608700637	7.32642267811784	0.0256500094470619
diltiazem	Healthy, Model 1	2	AOU;FINNGEN	1.76578022635278	0.941958164949507	3.31010433775008	0.0761520430670895	1	259	0.880269827931908	0.428049378201581	8.35211361286012	0.00385238940250487
hydroxyzine	Healthy, Model 1	3	AOU;FINNGEN;UKBB	1.7783861676324	1.14974747088265	2.75074087251378	0.00968108163096956	1	259	0.957536974942771	0.375279843582902	39.9235308722097	2.14148689998833e-09
nitroglycerin	Healthy, Model 1	2	AOU;UKBB	1.80281412580665	0.932838325032267	3.48413941086261	0.0795760876663299	1	259	0.940178292071561	0.461450816262322	16.7163398476726	4.34055399324013e-05
theophylline	Healthy, Model 1	2	CDARS;FINNGEN	1.81022866989853	1.52576221982272	2.14773166798123	1.0199640296556e-11	2.64170683680801e-09	259	0.944445333076598	0.119998151003061	18.0002879214232	2.20871560910226e-05
cholecalciferol	Healthy, Model 1	2	AOU;UKBB	1.81188510519204	1.58370486908786	2.0729415552707	4.93901837198219e-18	1.27920575834339e-15	259	0.399412297852919	0.0686531917592549	1.66503575818325	0.196924775229645
metronidazole	Healthy, Model 1	4	AOU;CDARS;FINNGEN;UKBB	1.81304790450445	1.10522498619476	2.97418421143868	0.0184658732502281	1	259	0.998044857312385	0.501984456937023	2380.0387969356	0
duloxetine	Healthy, Model 1	2	AOU;FINNGEN	1.81347948753159	1.21469972575301	2.7074245444973	0.00360047325283187	0.932522572483455	259	0.862756035940895	0.270485872341403	7.28629493366532	0.00694826277399489
clonazepam	Healthy, Model 1	2	AOU;FINNGEN	1.8390584878932	1.6900180287381	2.00124262840995	2.51300306542827e-45	6.50867793945922e-43	259	0	0	0.218610864238756	0.640100414595086
budesonide	Healthy, Model 1	2	AOU;FINNGEN	1.87315537531096	0.606437029580511	5.78577970821375	0.275384272021724	1	259	0.981465161423889	0.806297875742693	53.9524526147688	2.05400466778819e-13
famotidine	Healthy, Model 1	3	AOU;CDARS;FINNGEN	1.87656981344039	1.24047145934639	2.83885150132449	0.00288003894168871	0.745930085897377	259	0.983694889674015	0.360497757731408	89.1234421815546	4.43701019050006e-20
doxycycline	Healthy, Model 1	4	AOU;CDARS;FINNGEN;UKBB	1.90904010308933	0.931390378985916	3.91289645827276	0.0774202503337088	1	259	0.999253496152611	0.730198599437454	8793.4260837735	0
colchicine	Healthy, Model 1	2	AOU;UKBB	1.92312053202414	1.02317022387884	3.61464054990986	0.0422440838939047	1	259	0.829299652850161	0.418607742039057	5.85821890052873	0.0155044757042446
metoprolol	Healthy, Model 1	3	AOU;CDARS;FINNGEN	1.93377954110911	1.14874415744116	3.25529691654054	0.0130712907129582	1	259	0.997554137501009	0.456425952508305	201.479207257382	1.77560367384347e-44
moxifloxacin	Healthy, Model 1	2	AOU;FINNGEN	1.94156822697233	1.07482131025947	3.50726873760851	0.0278697302242392	1	259	0.895712596553328	0.405799517809258	9.58888578054734	0.00195758704299794
bisacodyl	Healthy, Model 1	2	AOU;UKBB	1.95761016114326	0.801157314841586	4.78337708714436	0.140586769283218	1	259	0.970682318639384	0.635191020302431	34.1091093698617	5.21067639062154e-09
linagliptin	Healthy, Model 1	2	CDARS;FINNGEN	1.96037341380402	1.81590491809118	2.11633543323917	1.46273069543555e-66	3.78847250117807e-64	259	0.666348834921277	0.0468895454022101	2.99714223915285	0.0834115268401476
atropine	Healthy, Model 1	2	AOU;CDARS	1.98057903018603	0.962201922118787	4.07678804691514	0.0635455370867139	1	259	0.961802865265462	0.511205757193263	26.1799741511973	3.11031398029311e-07
loperamide	Healthy, Model 1	4	AOU;CDARS;FINNGEN;UKBB	1.98149155610219	1.35419409690736	2.89936929711259	0.00042959961205892	0.11126629952326	259	0.986868973486529	0.375110628492507	230.351724300044	1.16082737911405e-49
carbocisteine	Healthy, Model 1	2	FINNGEN;UKBB	2.00716607992371	0.600230107266912	6.71195200577437	0.257968340129115	1	259	0.993731077318029	0.868298497755113	159.517041560586	1.44267964798564e-36
alendronate	Healthy, Model 1	3	AOU;CDARS;UKBB	2.02071742521399	1.41898413127707	2.87762126620015	9.61394948787065e-05	0.024900129173585	259	0.975277020392483	0.291422116813194	99.6580626863867	2.28837212577216e-22
sertraline	Healthy, Model 1	4	AOU;CDARS;FINNGEN;UKBB	2.02198132466934	1.6871800884316	2.42321996646614	2.47243850030487e-14	6.40361571578962e-12	259	0.956125379799994	0.174162993538923	69.2722063940693	6.11068692083031e-15
ascorbic acid	Healthy, Model 1	2	AOU;CDARS	2.05216056025257	1.03617003000142	4.06435511848414	0.0392199354586962	1	259	0.950953304570249	0.481390987037789	20.3887334556978	6.32007884144752e-06
carvedilol	Healthy, Model 1	2	AOU;FINNGEN	2.05551357025898	0.772778006652782	5.46746413736542	0.148867000510915	1	259	0.961367765005468	0.692538398190044	25.8851189982027	3.6235179169193e-07
fluconazole	Healthy, Model 1	4	AOU;CDARS;FINNGEN;UKBB	2.06031298028785	1.00541597245197	4.22202321531687	0.0482999843886942	1	259	0.99832126599903	0.727946054828628	4013.98487453769	0
pregabalin	Healthy, Model 1	3	AOU;FINNGEN;UKBB	2.06693966755601	1.51869441774523	2.81310021252297	3.89166191332788e-06	0.00100794043555192	259	0.948473741154532	0.253611684165959	61.5372606690743	4.33864014070749e-14
polio vaccine	Healthy, Model 1	2	AOU;UKBB	2.06988746884345	0.4214556698567	10.1658002017909	0.37030403360734	1	259	0.977341198286717	1.13544925646256	44.1329604563244	3.0681096208171e-11
lamotrigine	Healthy, Model 1	2	AOU;FINNGEN	2.0700235265438	1.81112422302618	2.36593235624947	1.36726240551452e-26	3.54120963028261e-24	259	0	0	0.0708177089995036	0.790149896757404
salbutamol	Healthy, Model 1	4	AOU;CDARS;FINNGEN;UKBB	2.09608893729266	1.33461716394284	3.29202182598999	0.00131278958443701	0.340012502369187	259	0.998197416155951	0.458258657089098	2728.79503360055	0
hydroxocobalamin	Healthy, Model 1	2	FINNGEN;UKBB	2.10229431038128	1.62644348621439	2.71736546945653	1.38956645884743e-08	3.59897712841483e-06	259	0.920132745284887	0.177807055436603	12.5207759245889	0.000402451721129911
gliclazide	Healthy, Model 1	2	CDARS;UKBB	2.11442808225781	1.17341325230656	3.81008660525375	0.0126945623068951	1	259	0.949980491398559	0.41464466752542	19.9921996029204	7.77587246712072e-06
tramadol	Healthy, Model 1	4	AOU;CDARS;FINNGEN;UKBB	2.13653022790855	1.57197331829521	2.90384153575671	1.23985326737079e-06	0.000321121996249035	259	0.995651084469965	0.30869330787929	1611.54405779287	0
tranexamic acid	Healthy, Model 1	3	CDARS;FINNGEN;UKBB	2.13746030315482	0.940584981942398	4.85733520657305	0.0697220973998334	1	259	0.997898764200043	0.723109676997962	1330.09215425672	1.4933392904892e-289
gabapentin	Healthy, Model 1	4	AOU;CDARS;FINNGEN;UKBB	2.14751496736652	1.53415781166061	3.00609265879323	8.42735292642049e-06	0.00218268440794291	259	0.991283577053805	0.339083115262076	683.0897642674	9.74441354203673e-148
letrozole	Healthy, Model 1	2	CDARS;FINNGEN	2.17040604353576	2.01989626552526	2.33213084959667	3.93820125243677e-99	1.01999412438112e-96	259	0.307732468567367	0.0305005906617812	1.44452824174856	0.229407975817344
baclofen	Healthy, Model 1	3	AOU;CDARS;FINNGEN	2.17521821771622	1.77533950178431	2.66516589639844	6.47472608857792e-14	1.67695405694168e-11	259	0.791010136596809	0.152772543166002	10.6790484311208	0.00479815305386335
rifampicin	Healthy, Model 1	2	CDARS;FINNGEN	2.25162860907281	0.891687981000807	5.68565630715906	0.0859067131893289	1	259	0.981827788483465	0.662368167999577	55.0290755250165	1.18759929724895e-13
prednisolone	Healthy, Model 1	2	CDARS;FINNGEN	2.27668800904639	1.46717885703412	3.5328400935477	0.000242595514448094	0.0628322382420564	259	0.998355682956403	0.316774692170853	608.155224014718	2.81833536169706e-134
bromocriptine	Healthy, Model 1	2	CDARS;FINNGEN	2.34408796089448	1.25914755409979	4.36386375093176	0.00721597232668673	1	259	0.938467094605895	0.434759451028985	16.251467301848	5.54666219352991e-05
ferrous	Healthy, Model 1	2	AOU;UKBB	2.34829432807733	1.4499192176296	3.80330585609832	0.000520334980624048	0.134766759981629	259	0.928055919801605	0.335761067552075	13.8996842720398	0.000192830857890571
oseltamivir	Healthy, Model 1	2	AOU;CDARS	2.3510982416904	0.976692387788652	5.65957410049542	0.0564757610672023	1	259	0.954409017952475	0.619878875260498	21.9341623077461	2.82165907040364e-06
vitamin e	Healthy, Model 1	2	AOU;CDARS	2.35245210179947	2.20563142745524	2.50904608194019	3.15825875876789e-149	8.17989018520882e-147	259	0	0	0.000206841370894279	0.988525235166521
trazodone	Healthy, Model 1	3	AOU;FINNGEN;UKBB	2.35453578046474	1.59409288593137	3.47773883844267	1.68372336711736e-05	0.00436084352083396	259	0.924886861467901	0.331411180003535	26.6511843051835	1.63218303715509e-06
hydrocortisone	Healthy, Model 1	4	AOU;CDARS;FINNGEN;UKBB	2.36244484941198	1.00162544561916	5.57208853960691	0.04956794146084	1	259	0.999166462339696	0.873701192488298	7463.13225162884	0
verapamil	Healthy, Model 1	2	AOU;FINNGEN	2.37957141858664	0.682741179739124	8.29356761271968	0.173553476270138	1	259	0.968461184219915	0.886903232620525	31.7069609389529	1.79278471975523e-08
azathioprine	Healthy, Model 1	2	CDARS;FINNGEN	2.41438874701698	1.35713294113027	4.29528518913367	0.00270923856017604	0.701692787085595	259	0.982763660109182	0.412078610317523	58.0169575637518	2.59867961321728e-14
warfarin	Healthy, Model 1	4	AOU;CDARS;FINNGEN;UKBB	2.41722694936669	1.74880717071453	3.34112658193028	9.0729014987603e-08	2.34988148817892e-05	259	0.992400221411619	0.32155349104564	121.093161577885	4.48742270656323e-26
macrogol	Healthy, Model 1	3	AOU;CDARS;UKBB	2.4365385471727	1.55176693196323	3.82578077259809	0.000109411783274915	0.0283376518682031	259	0.993861835293696	0.394971050062312	561.344877690027	1.27499531011173e-122
ciclosporin	Healthy, Model 1	2	CDARS;FINNGEN	2.44254257833409	1.20913795611218	4.93410550617223	0.0127985089673173	1	259	0.970695671691211	0.499941489452801	34.1246518078376	5.16922307997167e-09
zopiclone	Healthy, Model 1	3	CDARS;FINNGEN;UKBB	2.46435067778087	1.57747318172899	3.84984311202217	7.41273396243085e-05	0.0191989809626959	259	0.998052566297812	0.39351554647528	1667.85750723617	0
sodium chloride	Healthy, Model 1	2	AOU;CDARS	2.47753780107445	1.25597146241452	4.88720782234379	0.00885791086421811	1	259	0.983664859316977	0.486232845592827	61.2177158069614	5.10996471548041e-15
nicotine	Healthy, Model 1	2	AOU;CDARS	2.50234033313095	0.963740917295384	6.49729302807502	0.0595515347808998	1	259	0.984290667855982	0.683114706718523	63.6564298744423	1.48124723009645e-15
calcium carbonate	Healthy, Model 1	3	CDARS;FINNGEN;UKBB	2.50489960762248	1.47428690420527	4.2559708197704	0.000685660848681026	0.177586159808386	259	0.986648552760235	0.462821525311898	98.829954750273	3.46216692081739e-22
paracetamol	Healthy, Model 1	4	AOU;CDARS;FINNGEN;UKBB	2.50624033702385	2.03409935349774	3.08797139929498	6.28134395899417e-18	1.62686808537949e-15	259	0.987059100340507	0.207587969586788	334.527681634893	3.3395308760602e-72
flumazenil	Healthy, Model 1	2	AOU;CDARS	2.52508348215146	0.473344137360225	13.4702135055321	0.278199618435923	1	259	0.976869633860463	1.19417997018918	43.2332110078742	4.85889072442118e-11
apixaban	Healthy, Model 1	2	AOU;FINNGEN	2.55792989258831	0.941946666591941	6.94625881428095	0.065383284653453	1	259	0.976505334406989	0.712468866387611	42.5628530885525	6.84470118808159e-11
lithium	Healthy, Model 1	2	CDARS;FINNGEN	2.6391327354819	2.34976600209255	2.96413412624473	2.74812731181187e-60	7.11764973759275e-58	259	0	0	0.0589750497064835	0.808123311467917
memantine	Healthy, Model 1	2	CDARS;FINNGEN	2.69602460579755	1.90068098905274	3.8241812891959	2.68616903384868e-08	6.95717779766809e-06	259	0.993203854616707	0.251373465551939	147.14223189786	7.30531122165473e-34
chlorhexidine	Healthy, Model 1	2	AOU;UKBB	2.69862924627426	2.35306673808859	3.09493976136117	9.16628686199455e-46	2.37406829725659e-43	259	0	0	0.137098644326932	0.711182560369571
glucagon	Healthy, Model 1	2	AOU;FINNGEN	2.7173292147778	1.17814894125413	6.26735534271655	0.0190546477856226	1	259	0.924523796525641	0.579810406746334	13.249209074748	0.000272694904441927
varenicline	Healthy, Model 1	3	AOU;FINNGEN;UKBB	2.76772372673356	2.17078613972993	3.52881128514894	2.15281078273645e-16	5.5757799272874e-14	259	0.802488504803819	0.182384352222119	10.843722119176	0.00441891512616703
mirtazapine	Healthy, Model 1	4	AOU;CDARS;FINNGEN;UKBB	2.78447095697383	1.9461544947229	3.98389672107438	2.10307410191993e-08	5.44696192397263e-06	259	0.993795628389986	0.358675107855572	124.998828870289	6.46659776262429e-27
tamoxifen	Healthy, Model 1	2	FINNGEN;UKBB	2.78519864253544	1.95229668575318	3.97343884000321	1.60154377232903e-08	4.14799837033218e-06	259	0.828385187980029	0.234348944700399	5.82700285732695	0.0157819890732485
dexamethasone	Healthy, Model 1	2	AOU;FINNGEN	2.85884166644285	0.683524726211332	11.9571031747325	0.150209824479308	1	259	0.99541193834096	1.0301114251886	217.956966212449	2.52365863528544e-49
midazolam	Healthy, Model 1	3	AOU;CDARS;FINNGEN	2.87883909131682	0.863741672812568	9.59513101493283	0.0851630288173308	1	259	0.997365480879275	1.06189840411021	1115.34877360091	6.38397406153251e-243
clonidine	Healthy, Model 1	3	AOU;CDARS;UKBB	2.92639941407687	1.10215367571038	7.77007210468156	0.0311470769011055	1	259	0.986502212548319	0.856076191103729	192.954006072393	1.26057866005879e-42
levofloxacin	Healthy, Model 1	3	AOU;CDARS;FINNGEN	2.9543533051051	2.13557001397946	4.08706031375724	6.06912143626402e-11	1.57190245199238e-08	259	0.993424909495925	0.279362697053199	499.623792818901	3.22160192118729e-109
aripiprazole	Healthy, Model 1	2	AOU;FINNGEN	2.95951468924927	2.32205611308052	3.77197051636387	1.83626879478043e-18	4.75593617848132e-16	259	0.287263078260972	0.11614810701956	1.40304222988767	0.236214865651974
metoclopramide	Healthy, Model 1	4	AOU;CDARS;FINNGEN;UKBB	2.97569947070572	1.89621361248683	4.66972037414367	2.10555856247168e-06	0.000545339667680165	259	0.997685102391016	0.455428240123138	1576.69963682159	0
epinephrine	Healthy, Model 1	3	AOU;CDARS;FINNGEN	3.15099975316078	0.683038711565043	14.5362177520941	0.141212786771548	1	259	0.99779240433991	1.34921883757237	1135.54530878576	2.62705534081859e-247
docusate	Healthy, Model 1	2	AOU;UKBB	3.15650309716315	1.74733024129263	5.70213435728659	0.000139187479543353	0.0360495572017284	259	0.970568247766431	0.420434312485877	33.9769101093286	5.57699871607645e-09
hydralazine	Healthy, Model 1	2	AOU;CDARS	3.2146724538976	2.64834834386418	3.90209958965201	3.45535004429797e-32	8.94935661473175e-30	259	0.667451346603369	0.12079866664795	3.00707878316771	0.0829015705332598
nystatin	Healthy, Model 1	4	AOU;CDARS;FINNGEN;UKBB	3.26921350948414	1.60884484819876	6.64312471308804	0.00105877849690906	0.274223630699447	259	0.996864821797787	0.718823121269083	1770.20971345802	0
pantoprazole	Healthy, Model 1	4	AOU;CDARS;FINNGEN;UKBB	3.28114451719838	1.43954019982493	7.47871392827398	0.00470330559977826	1	259	0.999288835694496	0.83776504676191	5205.19824440409	0
digoxin	Healthy, Model 1	2	CDARS;FINNGEN	3.36109478494262	1.50284349527622	7.51705562746713	0.00315835466924235	0.818013859333768	259	0.998227245275673	0.580267323985576	564.093828817554	1.08163145035388e-124
zinc	Healthy, Model 1	2	AOU;CDARS	3.41414180722652	1.95124724356257	5.97380179180669	1.69392562352769e-05	0.00438726736493672	259	0.910916205593025	0.386795610387092	11.2253862406394	0.000806859800373581
gentamicin	Healthy, Model 1	2	AOU;CDARS	3.48603044264768	2.04024723594919	5.95634099286634	4.90266490289954e-06	0.00126979020985098	259	0.850498966474444	0.360469691762639	6.68891696878503	0.00970141244268972
lorazepam	Healthy, Model 1	3	AOU;CDARS;FINNGEN	3.51825415752718	2.78790976603417	4.43992573495852	3.08646409305096e-26	7.99394200100199e-24	259	0.975035853869511	0.198474122791525	84.061467608555	5.57550537024653e-19
enoxaparin	Healthy, Model 1	3	AOU;CDARS;FINNGEN	3.53417795003434	2.0128970451797	6.20519256681299	1.10369342100767e-05	0.00285856596040985	259	0.99820373719181	0.494302848254973	1852.56538439117	0
megestrol	Healthy, Model 1	2	CDARS;FINNGEN	3.59444795191705	0.184455362998076	70.0443504002401	0.398462436273708	1	259	0.99948033768513	2.14226030861851	1924.32657013139	0
propofol	Healthy, Model 1	2	AOU;CDARS	3.66776917743893	0.803259103318352	16.7474363918158	0.0934984994867732	1	259	0.99638922341091	1.0938168897249	276.948732586081	3.47162633107268e-62
ursodeoxycholic acid	Healthy, Model 1	2	CDARS;FINNGEN	3.71488047670404	2.24022184082207	6.16025462511011	3.66466453661872e-07	9.4914811498425e-05	259	0.947596997411377	0.355530070499217	19.0828759918637	1.25162894193895e-05
thiamine	Healthy, Model 1	2	AOU;CDARS	3.73732615507547	1.10600313007513	12.6289034900492	0.0338257527738164	1	259	0.99259500815903	0.875337593451161	135.044038059191	3.22926438793179e-31
folic acid	Healthy, Model 1	3	AOU;CDARS;UKBB	3.98917389563138	2.61397323808945	6.08786200933642	1.40664198370167e-10	3.64320273778731e-08	259	0.986616965472904	0.368681128551575	49.5823180630334	1.71134051690449e-11
amiodarone	Healthy, Model 1	2	CDARS;FINNGEN	4.02313150287562	1.01232590124869	15.9885142417729	0.0480003419834884	1	259	0.996113899500319	0.993673761352124	257.327364560488	6.56293674385811e-58
sodium bicarbonate	Healthy, Model 1	3	AOU;CDARS;UKBB	4.08907230491291	1.11702101280246	14.9688431311209	0.033410780019377	1	259	0.997773118328845	1.14443547806613	1126.70288508326	2.18563245971372e-245
desmopressin	Healthy, Model 1	2	CDARS;FINNGEN	4.20269067690703	0.64357283034001	27.4446155789855	0.133710833349801	1	259	0.997154252021908	1.35202673409239	351.401462005293	2.09871331383633e-78
quetiapine	Healthy, Model 1	3	AOU;CDARS;FINNGEN	4.45144263695726	3.2258464873273	6.14267964330148	1.00764938958642e-19	2.60981191902883e-17	259	0.992190552989328	0.276132561957889	320.238178283638	2.89176594102049e-70
potassium chloride	Healthy, Model 1	3	AOU;CDARS;FINNGEN	4.47554965000833	1.94307151714755	10.3087017090831	0.000430933253194633	0.11161171257741	259	0.997471405632757	0.735220132630381	1340.22322402734	9.42376924378389e-292
ipratropium	Healthy, Model 1	2	AOU;CDARS	4.50409857742395	4.20397526700284	4.82564779921165	0	0	259	0.166985085648362	0.0357843797743761	1.20045869860364	0.273230018498585
lactulose	Healthy, Model 1	4	AOU;CDARS;FINNGEN;UKBB	4.58643075658552	2.65397231401275	7.92598587931335	4.84232049829357e-08	1.25416100905804e-05	259	0.998324693268954	0.553118808783839	1487.17096331045	3.55727265005698e-322
senna	Healthy, Model 1	2	CDARS;UKBB	4.66010542031719	2.35674385983539	9.21465539746286	9.66496233202329e-06	0.00250322524399403	259	0.996389875866287	0.491036376053181	276.998785349641	3.38551849915453e-62
ondansetron	Healthy, Model 1	2	AOU;FINNGEN	4.81281593913987	0.834561092129861	27.7549450633082	0.0788048874446324	1	259	0.997356010648974	1.26258261950232	378.216349325267	3.04293304440422e-84
amphotericin b	Healthy, Model 1	2	CDARS;FINNGEN	4.82169557667271	0.309472924637924	75.1236905823206	0.261514830555988	1	259	0.999364585818077	1.98075632652991	1573.77664592596	0
methylphenidate	Healthy, Model 1	2	CDARS;FINNGEN	4.9144094109387	0.543798561760249	44.4124379074228	0.156311816993135	1	259	0.987201489004765	1.57825567103837	78.1340892211833	9.62780091589505e-19
magnesium	Healthy, Model 1	2	AOU;CDARS	5.10419725449109	2.49324414542548	10.449369613704	8.22959180622176e-06	0.00213146427781143	259	0.947312956985449	0.503844211820573	18.9799985496208	1.32095933179831e-05
spironolactone	Healthy, Model 1	3	AOU;CDARS;FINNGEN	5.23179818705959	3.28849108888518	8.32348683036851	2.85111024709392e-12	7.38437553997326e-10	259	0.994756525059734	0.401106996143401	704.29749579242	1.15808911468812e-153
rocuronium	Healthy, Model 1	2	AOU;CDARS	5.3722598311326	0.778675112109037	37.0644640420451	0.0879886767309306	1	259	0.996908249844942	1.39145952222452	323.441400452139	2.57811349954602e-72
oxycodone	Healthy, Model 1	2	AOU;FINNGEN	5.41791041588698	0.643729565620267	45.5995107919159	0.120020916240006	1	259	0.998067441116221	1.5355544807663	517.448657525329	1.5192275614395e-114
vancomycin	Healthy, Model 1	3	AOU;CDARS;FINNGEN	5.43068512725216	2.54043784670924	11.6091566615419	1.26992232352109e-05	0.00328909881791962	259	0.990188627068063	0.667050758053445	291.411708935588	5.25716276968879e-64
haloperidol	Healthy, Model 1	2	AOU;FINNGEN	5.44560346707847	4.24392418163332	6.98754168347185	1.69488484565173e-40	4.38975175023799e-38	259	0.769160626639672	0.16061520643569	4.33201661156416	0.0374019082963178
protamine	Healthy, Model 1	2	AOU;CDARS	5.45668455813802	3.44870646237114	8.63378970982355	4.22562389722695e-13	1.09443658938178e-10	259	0.644073334631809	0.266978541515769	2.8095675241571	0.0937036336986705
tiotropium	Healthy, Model 1	2	AOU;UKBB	5.85584269886341	3.39145091547915	10.1109803940616	2.26177243533078e-10	5.85799060750672e-08	259	0.917530922643934	0.378318781899402	12.1257570965955	0.000497301374113584
furosemide	Healthy, Model 1	4	AOU;CDARS;FINNGEN;UKBB	5.99486307196579	3.7179341670031	9.66622367081551	2.02109313062743e-13	5.23463120832505e-11	259	0.998073723524474	0.484854345181021	1679.32084588025	0
levetiracetam	Healthy, Model 1	2	AOU;FINNGEN	6.09729098987748	5.57901507814824	6.66371337852357	0	0	259	0	0	0.0239534136605882	0.877003506749027
sodium phosphate	Healthy, Model 1	2	AOU;CDARS	6.48861423408417	4.06882078923222	10.3474979262245	4.04353127835028e-15	1.04727460109272e-12	259	0.913066281129278	0.322972820434601	11.5030164703649	0.000694833374751726
fentanyl	Healthy, Model 1	3	AOU;CDARS;FINNGEN	7.30582721280731	1.68483783262708	31.6796728027949	0.00788555172899955	1	259	0.999448871389006	1.29528686721239	765.775101544656	5.17665843155565e-167
darbepoetin alfa	Healthy, Model 1	2	CDARS;FINNGEN	8.77619430626712	5.977838021628	12.8845221671596	1.45509987756253e-28	3.76870868288695e-26	259	0.968047189378752	0.272688439659417	31.296151435737	2.21518333318466e-08
filgrastim	Healthy, Model 1	2	CDARS;FINNGEN	9.69045504930702	9.18928649185749	10.2189565148336	0	0	259	0.286774466232635	0.023017644100444	1.40208104260913	0.236375446863122
morphine	Healthy, Model 1	3	AOU;FINNGEN;UKBB	10.074798957632	2.30368924204618	44.0604453865261	0.00215165487382135	0.557278612319731	259	0.998039652517332	1.30221650258785	600.182257164521	4.69979363337409e-131
capecitabine	Healthy, Model 1	2	CDARS;FINNGEN	10.8419345101643	6.71454599335842	17.5064023746298	1.85402571881547e-22	4.80192661173207e-20	259	0.993881873222245	0.344672105950423	163.448721532854	1.99614817392184e-37
norepinephrine	Healthy, Model 1	2	AOU;CDARS	11.6653069022389	11.3044906677125	12.0376396534245	0	0	259	0	0	0.0102701091163443	0.919279336330599
vzv vaccine	Male, Model 1	2	AOU;FINNGEN	0.415486416529823	0.271090445064759	0.636794713585556	5.54182381020368e-05	0.0166808896687131	301	0.907887364839359	0.293824197496839	10.8562739330607	0.000984616052327234
atovaquone / proguanil	Male, Model 1	3	AOU;FINNGEN;UKBB	0.590990710032953	0.495442185844241	0.704966248988453	5.05030707729788e-09	1.52014243026666e-06	301	0.511843862825156	0.110834869274131	3.79456251401408	0.149975811132374
mefloquine	Male, Model 1	2	FINNGEN;UKBB	0.696302462572038	0.594767935368474	0.815170237923998	6.75638033641394e-06	0.00203367048126059	301	0	0	0.667373618438756	0.413968784437942
dtp vaccine	Male, Model 1	2	AOU;UKBB	0.724118714461538	0.68861141634075	0.761456897447027	2.60221901680213e-36	7.83267924057442e-34	301	0	0	0.230954882194107	0.630816699925147
hepatitis a vaccine	Male, Model 1	3	AOU;FINNGEN;UKBB	0.773507941515596	0.631298482791555	0.947752215310247	0.0132242895490937	1	301	0.849563854796404	0.161096061694303	11.7556780595534	0.00280083125303316
fluorouracil	Male, Model 1	2	AOU;UKBB	0.783120472810998	0.684038351666394	0.896554518385859	0.000396944017114778	0.119480149151548	301	0	0	0.437483289732314	0.50833967212489
hepatitis b vaccine	Male, Model 1	3	AOU;FINNGEN;UKBB	0.792180321555133	0.625357567244896	1.00350534594785	0.0534879459555974	1	301	0.665219780729751	0.17032888431114	6.13720155456975	0.0464861538552024
imiquimod	Male, Model 1	2	AOU;FINNGEN	0.808183485446257	0.740909857364637	0.881565469342392	1.56516732138984e-06	0.000471115363738341	301	0	0	0.321090856592067	0.57095281645252
olopatadine	Male, Model 1	3	AOU;CDARS;FINNGEN	0.811102556155756	0.780089379703834	0.843348690187492	6.60464709990054e-26	1.98799877707006e-23	301	2.46320065343645e-05	0.000454753837257645	2.08133678339213	0.353218514719326
nedocromil	Male, Model 1	2	FINNGEN;UKBB	0.816736608241324	0.710299413126348	0.939123241430703	0.00448881512141539	1	301	0.400717571524688	0.0723436809960008	1.66866230759375	0.196437803154704
terfenadine	Male, Model 1	2	FINNGEN;UKBB	0.864526999588655	0.754170514615633	0.991031760766572	0.0366846329833535	1	301	0.308938802808022	0.0590358792556325	1.44704984748579	0.229001919947652
amorolfine	Male, Model 1	2	FINNGEN;UKBB	0.880248021093326	0.814490403584246	0.951314558439206	0.00128235206337408	0.385987971075599	301	0.495100433946778	0.0416379790238741	1.98059191814514	0.159328063318674
tadalafil	Male, Model 1	3	AOU;FINNGEN;UKBB	0.880688549961824	0.657946345643233	1.17883825507928	0.393093661432143	1	301	0.967401182383244	0.249561875824715	98.4710282498873	4.14274213871511e-22
meloxicam	Male, Model 1	3	AOU;FINNGEN;UKBB	0.883407891699085	0.752280877217815	1.03739112178743	0.130487535650332	1	301	0.852006185369491	0.129143459612738	9.18630146627979	0.0101209197674617
alfuzosin	Male, Model 1	2	FINNGEN;UKBB	0.911769990173308	0.750571065186317	1.1075893456861	0.352098787564274	1	301	0.901760912659016	0.133759666165375	10.179247660649	0.00142030121561378
sildenafil	Male, Model 1	4	AOU;CDARS;FINNGEN;UKBB	0.914581451791354	0.761574786246283	1.09832842035592	0.33912738773211	1	301	0.942118236239595	0.18026936002292	66.2840435087408	2.66475446081949e-14
itraconazole	Male, Model 1	2	FINNGEN;UKBB	0.917452256442248	0.794116995211732	1.05994286474948	0.242147111278194	1	301	0.726831033995314	0.0911405737814136	3.6607379477464	0.0557089536635581
lymecycline	Male, Model 1	2	FINNGEN;UKBB	0.939002336825212	0.888915210831744	0.991911689460452	0.0244274030804383	1	301	0	0	0.112272656146625	0.737571436979224
sodium fluoride	Male, Model 1	2	AOU;FINNGEN	0.964689162492412	0.522838559009475	1.77994748894074	0.908421706887212	1	301	0.839823272070373	0.410005766742574	6.24310418202163	0.0124677762606635
desloratadine	Male, Model 1	2	FINNGEN;UKBB	0.967857931456742	0.829205745338485	1.12969426556655	0.678776911246531	1	301	0.790718169174439	0.100594755656794	4.7782456606733	0.0288214685436704
naproxen	Male, Model 1	3	AOU;FINNGEN;UKBB	0.967894581978254	0.920552984819301	1.01767083184978	0.202180440758777	1	301	0.653641763266846	0.0343502921896978	5.95033700609195	0.0510388330806968
tioconazole	Male, Model 1	2	FINNGEN;UKBB	0.969079877673454	0.900544174095195	1.04283147493032	0.401314856873773	1	301	0	0	0.042387336892415	0.836883201947359
glucosamine	Male, Model 1	2	AOU;FINNGEN	0.974205938815172	0.618633641806077	1.5341506621786	0.910197270493333	1	301	0.838505202449615	0.303851917166783	6.19214993404361	0.012831820364836
terbinafine	Male, Model 1	4	AOU;CDARS;FINNGEN;UKBB	0.978284558747608	0.848681448385625	1.12767950766981	0.762055830608842	1	301	0.946879192634119	0.13511908096264	64.5226399817208	6.34547062391278e-14
tretinoin	Male, Model 1	2	AOU;FINNGEN	0.980877902368507	0.747024404266535	1.28793845804743	0.889493893297852	1	301	0	0	0.5154185188355	0.472802581745899
polio vaccine	Male, Model 1	2	AOU;UKBB	0.983756709436232	0.857674340206641	1.12837381042277	0.814964653180517	1	301	0	0	0.282546620785326	0.59503690869336
betahistine	Male, Model 1	2	FINNGEN;UKBB	1.01806091430713	0.744390051483057	1.39234534794621	0.910780844121514	1	301	0.9691975006334	0.222414999601078	32.4648979973464	1.2136497829418e-08
ezetimibe	Male, Model 1	3	AOU;FINNGEN;UKBB	1.02297078849719	0.752881798883768	1.38995156433595	0.884551958086525	1	301	0.956172221257353	0.26081619447142	70.1694502655294	5.79291926366949e-16
tetanus vaccine	Male, Model 1	2	AOU;UKBB	1.03177711053209	0.775724497624194	1.37234805537067	0.829805074554804	1	301	0.772741898724461	0.184291896263254	4.40028317752928	0.0359329635618601
desonide	Male, Model 1	2	AOU;FINNGEN	1.0343492744501	0.602867965337386	1.77464798773428	0.902409486453201	1	301	0.883880588486987	0.368520517651439	8.61182456034001	0.00333987562149028
dorzolamide	Male, Model 1	2	AOU;FINNGEN	1.03798061195106	0.919653334090877	1.17153247951997	0.546083793023806	1	301	0	0	0.964364138605607	0.326089780015152
nepafenac	Male, Model 1	2	CDARS;FINNGEN	1.04269104569017	0.887590312438123	1.2248946406096	0.610918840605003	1	301	0.958239252700069	0.113755465584464	23.9459316380973	9.9079443722543e-07
brimonidine	Male, Model 1	2	AOU;FINNGEN	1.05073544456075	0.955940892405007	1.15493016694646	0.304934148887622	1	301	0	0	0.595761184964812	0.440199911681766
rofecoxib	Male, Model 1	2	FINNGEN;UKBB	1.06119525130625	0.964705806161578	1.16733552778713	0.222013233485573	1	301	0.331322663553308	0.0494843465369855	1.49548959639328	0.221366667554888
celecoxib	Male, Model 1	3	AOU;FINNGEN;UKBB	1.06720015139576	0.847159828572622	1.3443934954495	0.580906988729199	1	301	0.935990772097237	0.195512226572501	33.7277963149116	4.74353475407144e-08
diclofenac	Male, Model 1	4	AOU;CDARS;FINNGEN;UKBB	1.07230913927988	0.899310913729584	1.27858660739985	0.436730812969846	1	301	0.993263883622864	0.176953112727654	123.92515526711	1.10148166487021e-26
fexofenadine	Male, Model 1	3	AOU;FINNGEN;UKBB	1.07265581261398	0.839695347414916	1.37024754975332	0.574507234275549	1	301	0.907398201386351	0.203807266142803	15.1370063737419	0.000516464921819837
nabumetone	Male, Model 1	2	AOU;FINNGEN	1.07332695284576	0.885398552946299	1.30114369836229	0.471182139033374	1	301	0.218274249712197	0.0952859411318622	1.27922100510548	0.258043926456254
rosuvastatin	Male, Model 1	3	AOU;FINNGEN;UKBB	1.08165520792555	0.792350296017152	1.47659184922817	0.621106980602235	1	301	0.964811536194268	0.269072182439127	78.9028755256508	7.35289351354667e-18
mometasone	Male, Model 1	3	AOU;FINNGEN;UKBB	1.08458089912798	0.909904653498914	1.29279009864375	0.364831066617059	1	301	0.956346444497403	0.145039568758389	37.1419960790104	8.60434920933797e-09
tropicamide	Male, Model 1	2	AOU;FINNGEN	1.08629710080098	0.698489236878822	1.68941957714565	0.713341053301829	1	301	0.913971455172663	0.304789635531022	11.6240487620364	0.000651045277896571
mefenamic acid	Male, Model 1	2	FINNGEN;UKBB	1.08677931688625	0.943498443722549	1.25181900560619	0.248633942537781	1	301	0.0305704935650404	0.0308690305285187	1.03153451938704	0.309798525537293
piroxicam	Male, Model 1	2	FINNGEN;UKBB	1.09613310052894	0.81530032978309	1.4736996051441	0.543317256423154	1	301	0.9813971269945	0.211596413831746	53.7551376985894	2.27099562258423e-13
rabeprazole	Male, Model 1	2	FINNGEN;UKBB	1.09748038218549	0.726692980465731	1.65745813109419	0.658335785126014	1	301	0.957102136623683	0.291116796109168	23.3111843176806	1.37796395669191e-06
latanoprost	Male, Model 1	3	AOU;FINNGEN;UKBB	1.10358387832667	0.909134609697098	1.33962271759548	0.318924179525922	1	301	0.871388195175537	0.156854318419976	15.3129827597171	0.00047296395386089
finasteride	Male, Model 1	4	AOU;CDARS;FINNGEN;UKBB	1.118966248832	0.910068752554095	1.37581414866866	0.286354493747103	1	301	0.984416705884348	0.205704330710853	412.40058489176	4.56036713069733e-89
cefadroxil	Male, Model 1	2	AOU;FINNGEN	1.12043155104082	1.08566056408291	1.15631616556706	1.55243204202064e-12	4.67282044648213e-10	301	0	0	0.00112280418468891	0.973269270717409
penicillin	Male, Model 1	2	AOU;UKBB	1.1224540220217	0.953922737679321	1.32076003830011	0.164023949336368	1	301	0.534126367510389	0.0944667903988883	2.14650482504459	0.142894864159923
lercanidipine	Male, Model 1	2	FINNGEN;UKBB	1.12617243818669	0.976798501620738	1.29838892916707	0.101707301695706	1	301	0.703752655711788	0.0890705027549001	3.37555768610409	0.0661701815502164
indometacin	Male, Model 1	2	FINNGEN;UKBB	1.12971975865179	1.08495542650693	1.1763310288214	3.36471653432770e-09	1.01277967683264e-06	301	0	0	0.540572550303374	0.462195539880044
sumatriptan	Male, Model 1	3	AOU;FINNGEN;UKBB	1.13174198381632	0.61168361602082	2.09395819077964	0.693420486790059	1	301	0.978626240623982	0.536324111511097	110.516067426349	1.00401656353954e-24
pseudoephedrine	Male, Model 1	3	AOU;CDARS;UKBB	1.13478129765926	0.7132093633717	1.80554078458742	0.593613671334097	1	301	0.96113014721229	0.40200093263925	41.0344778972935	1.22878624352384e-09
lovastatin	Male, Model 1	2	AOU;FINNGEN	1.13484581638379	1.06668154937477	1.20736599195766	6.26894535576523e-05	0.0188695255208533	301	0	0	0.0814242604114064	0.775376495955994
timolol	Male, Model 1	3	AOU;CDARS;FINNGEN	1.14123024826465	0.946405861800661	1.37616062212062	0.1665992978221	1	301	0.935303523400261	0.148059421662851	10.3648612640238	0.00561434341344043
mesalazine	Male, Model 1	2	CDARS;FINNGEN	1.14292144533853	0.960217924825249	1.36038850811127	0.132793985343422	1	301	0.789866076881847	0.112270536576088	4.75886989192947	0.0291476798084065
chloramphenicol	Male, Model 1	3	CDARS;FINNGEN;UKBB	1.1440947213028	1.05389054468457	1.24201961761095	0.00131523101141386	0.395884534435571	301	0.895459531696208	0.067151058122291	16.6235373094567	0.000245609261004696
pneumococcal vaccine	Male, Model 1	2	AOU;UKBB	1.14804728651416	1.09121810167831	1.20783605957911	9.81632911877108e-08	2.9547150647501e-05	301	0	0	0.0561576198565902	0.812675416950148
sulfasalazine	Male, Model 1	2	CDARS;FINNGEN	1.15279655521471	1.04047372974518	1.27724502764752	0.00655734288737332	1	301	0.489071926037202	0.0551436328048958	1.9572226521904	0.161810662520988
fluticasone	Male, Model 1	3	AOU;FINNGEN;UKBB	1.15801288091375	0.896630916010604	1.4955917852227	0.261013374005486	1	301	0.956855416788136	0.216710641268957	57.1765564582512	3.83944559470314e-13
ofloxacin	Male, Model 1	3	AOU;CDARS;FINNGEN	1.15872033299878	1.10644727450969	1.21346298286087	3.9800367072897e-10	1.1979910488942e-07	301	0.589195351053999	0.0295508930580463	4.85883715451375	0.0880880340824845
ibuprofen	Male, Model 1	3	AOU;FINNGEN;UKBB	1.17031522348215	0.918309784917739	1.49147678137477	0.203669555643219	1	301	0.989165486412848	0.212290766359031	157.953459649887	5.02159910528666e-35
ketoconazole	Male, Model 1	4	AOU;CDARS;FINNGEN;UKBB	1.17044257904654	0.96899496127936	1.41376981881969	0.102440629053424	1	301	0.942764798066894	0.185319289593673	73.950573894862	6.08143097582549e-16
betamethasone	Male, Model 1	3	AOU;FINNGEN;UKBB	1.17284590501206	1.08720060670819	1.26523799602033	3.77230580213162e-05	0.0113546404644162	301	0.817281968360077	0.0558039766385672	12.8834716728451	0.00159363798344875
influenza vaccine	Male, Model 1	2	AOU;UKBB	1.19387273156274	1.12486846778666	1.26711001329215	5.42476046391329e-09	1.6328528996379e-06	301	0.338632965022599	0.0265412660342334	1.51201972144585	0.21883115329791
clobetasol	Male, Model 1	3	AOU;FINNGEN;UKBB	1.19650599524509	1.005401660761	1.42393498293393	0.043317152715954	1	301	0.910911530874219	0.14329829823537	32.1899011353224	1.02341500920057e-07
calcipotriol	Male, Model 1	2	FINNGEN;UKBB	1.20158993827067	1.01967647731952	1.41595732751309	0.0283357296183463	1	301	0.69985911986664	0.100887240561216	3.33176873325512	0.0679537605515894
simvastatin	Male, Model 1	4	AOU;CDARS;FINNGEN;UKBB	1.20422156005738	1.1525486993547	1.25821109903551	1.00024590634409e-16	3.0107401780957e-14	301	0.874417094386524	0.0385906238314843	19.3317773799859	0.000233436996668468
empagliflozin	Male, Model 1	2	AOU;FINNGEN	1.2155602479195	0.844100534037693	1.75048665027398	0.294132155292961	1	301	0.904633275140975	0.251101950083608	10.4858377120347	0.00120293063298932
tolterodine	Male, Model 1	2	FINNGEN;UKBB	1.21610206947822	0.990035907643244	1.49378848986368	0.0622471756594241	1	301	0.838086486029568	0.136519652774504	6.17613672557694	0.0129484692558992
ketoprofen	Male, Model 1	2	FINNGEN;UKBB	1.22555692679492	0.878554999965194	1.70961383279875	0.231072854927217	1	301	0.97007795591938	0.236649828058369	33.4201766866479	7.42496558517053e-09
candesartan	Male, Model 1	2	FINNGEN;UKBB	1.24068438106925	0.898687755776378	1.71282820260457	0.189944647404662	1	301	0.977791029343054	0.23011870344793	45.0268504311462	1.94351249752351e-11
loratadine	Male, Model 1	3	AOU;FINNGEN;UKBB	1.24975004058458	0.896712333536485	1.74177950444976	0.188075900501182	1	301	0.982352995230722	0.29013500515268	76.8801424180144	2.02157188944257e-17
erythromycin	Male, Model 1	3	AOU;FINNGEN;UKBB	1.25767279958776	1.03363148977175	1.53027542840457	0.021996420950332	1	301	0.956931908406544	0.166640751487586	35.8777198083349	1.61901969539956e-08
solifenacin	Male, Model 1	2	FINNGEN;UKBB	1.25806722315781	0.95561171481735	1.65625129269844	0.101767872530761	1	301	0.954475841908669	0.193886292184274	21.9663590042409	2.77471636177648e-06
azithromycin	Male, Model 1	2	AOU;FINNGEN	1.25815735983931	0.651140643142034	2.43105688270258	0.494390730264505	1	301	0.99499897488198	0.474083651574817	199.95900368443	2.13195589421633e-45
tizanidine	Male, Model 1	2	AOU;FINNGEN	1.26058498503705	0.660286033833438	2.4066456400344	0.48275009354786	1	301	0.980023922267917	0.461997387512586	50.0598772898214	1.49125245519761e-12
indapamide	Male, Model 1	3	CDARS;FINNGEN;UKBB	1.26453778844457	1.09918516721804	1.45476473490939	0.00102851399451033	0.309582712347609	301	0.892945033643809	0.11517447945799	22.3452484450946	1.40537088413367e-05
pravastatin	Male, Model 1	3	AOU;FINNGEN;UKBB	1.27020857049202	1.04883842241533	1.53830158971092	0.0143652303158433	1	301	0.934063721119937	0.161659653776508	23.9283850610127	6.36820746591544e-06
clobetasone	Male, Model 1	2	FINNGEN;UKBB	1.27380704257654	0.987917459472555	1.6424290978559	0.0620100521619532	1	301	0.855426125201935	0.169876112856894	6.91687901010305	0.00853858704442866
ketotifen	Male, Model 1	3	AOU;CDARS;FINNGEN	1.28001319170101	0.758461664878698	2.16020643731632	0.355190922657696	1	301	0.891550120866059	0.43338699987251	16.809258500619	0.00022382876278382
tamsulosin	Male, Model 1	3	AOU;FINNGEN;UKBB	1.29297810978171	0.985246849129935	1.69682592119025	0.0639124490812954	1	301	0.987632257230383	0.237977453881876	93.1640275422214	5.88421405807699e-21
cetirizine	Male, Model 1	3	AOU;FINNGEN;UKBB	1.30155751506415	1.095827749624	1.54591081089272	0.00267841943153293	0.806204248891412	301	0.964015640006011	0.146393781382753	16.426728399292	0.0002710074627486
dulaglutide	Male, Model 1	2	AOU;FINNGEN	1.3128211616238	0.660267850058121	2.61030338256746	0.437642227143015	1	301	0.937514282856775	0.480187806697721	16.0036572471094	6.32202399070449e-05
fusidic acid	Male, Model 1	3	CDARS;FINNGEN;UKBB	1.31595192466406	1.13013445521547	1.53232162778089	0.00040759714536846	0.122686740755907	301	0.979944419958021	0.132934907535007	130.71748863797	4.12152556603662e-29
triamcinolone	Male, Model 1	3	AOU;CDARS;FINNGEN	1.31856259908878	0.924517684372662	1.88055605328471	0.126838690734279	1	301	0.969573390090216	0.305216362895739	68.2874569911723	1.48445529362385e-15
losartan	Male, Model 1	4	AOU;CDARS;FINNGEN;UKBB	1.32052987285023	1.08337496383347	1.60959889539951	0.00590763914349657	1	301	0.989627155238201	0.19900561175746	92.1365910611303	7.61357696592749e-20
felodipine	Male, Model 1	2	FINNGEN;UKBB	1.32530726747765	1.21220046195559	1.44896773129049	6.09346882521091e-10	1.83413411638848e-07	301	0.668431193256976	0.0540789379115909	3.01596525265126	0.0824483565366485
terbutaline	Male, Model 1	2	FINNGEN;UKBB	1.32561925492143	1.03205157315386	1.70269243779008	0.0273158993847765	1	301	0.890977219563277	0.171214305116739	9.17239494346227	0.00245692839047179
xylometazoline	Male, Model 1	3	CDARS;FINNGEN;UKBB	1.32841125861408	1.19447007293155	1.47737185887098	1.63175051473055e-07	4.91156904933895e-05	301	0.628017731589939	0.0738893745795871	5.66905568535217	0.0587462567620595
atorvastatin	Male, Model 1	3	AOU;FINNGEN;UKBB	1.32990868230639	0.967616903018681	1.82784849846694	0.0789025998090352	1	301	0.993165218273758	0.279482508865707	186.500490175643	3.17638489592211e-41
rivaroxaban	Male, Model 1	2	AOU;FINNGEN	1.34551992184337	0.610105344120149	2.9673955121443	0.462058831648369	1	301	0.987146157800931	0.56703231594255	77.7977498488673	1.14150129228957e-18
montelukast	Male, Model 1	4	AOU;CDARS;FINNGEN;UKBB	1.35393477801521	1.04799339049683	1.74918983243783	0.0204130134457797	1	301	0.96190169092553	0.252772148555663	139.846348699393	4.07933825988842e-30
hydrochlorothiazide	Male, Model 1	2	AOU;FINNGEN	1.35601826329118	1.25629374871546	1.46365890322973	5.52501817523183e-15	1.66303047074478e-12	301	0.543258263227522	0.0427216796686705	2.18942110932626	0.138961533927831
prazosin	Male, Model 1	3	AOU;CDARS;FINNGEN	1.36716780344022	1.21921579639935	1.53307380718296	8.70768043962941e-08	2.62101181232845e-05	301	0.780999446974291	0.0813948304980683	9.46732445890535	0.00879420559531407
acetazolamide	Male, Model 1	2	AOU;FINNGEN	1.3704401961829	0.847771807351882	2.21534417047947	0.198433815870365	1	301	0.854561265873753	0.322829673798604	6.87574741356013	0.00873732101675934
heparinoid	Male, Model 1	2	CDARS;FINNGEN	1.37049462438266	0.855842420588105	2.19462773786219	0.189532903716271	1	301	0.988703925421674	0.337831264997502	88.526327713761	5.01627787861001e-21
nortriptyline	Male, Model 1	2	AOU;FINNGEN	1.37104646801944	1.04019539844825	1.80713010293335	0.0251137230429316	1	301	0.729086321665033	0.171235748895295	3.69121266281567	0.0546998333429072
atenolol	Male, Model 1	3	AOU;FINNGEN;UKBB	1.37481313906439	1.30006939977167	1.4538540540036	6.3408227849025e-29	1.90858765825565e-26	301	0.474033092826791	0.0332537973596724	3.64817294097209	0.161364988497327
oxybutynin	Male, Model 1	4	AOU;CDARS;FINNGEN;UKBB	1.37699206637762	1.12639836339377	1.68333620900695	0.00180053169352561	0.541960039751209	301	0.962601124331802	0.198525807094665	53.1806497656261	1.67777271351119e-11
valsartan	Male, Model 1	2	AOU;FINNGEN	1.38699875026798	0.886630959881261	2.16974775334098	0.151880578956415	1	301	0.942934206138311	0.313938577523395	17.5236325008237	2.83758615627841e-05
amoxicillin	Male, Model 1	3	AOU;FINNGEN;UKBB	1.39575931395	1.2793360070762	1.5227774812111	6.21772803450807e-14	1.87153613838693e-11	301	0.909275426028802	0.0716868373931061	17.2260984978283	0.00018171895841282
miconazole	Male, Model 1	3	AOU;FINNGEN;UKBB	1.39855272561291	1.00691661677068	1.94251410071301	0.0453833802234536	1	301	0.987364152412164	0.278672149077298	13.7051366568238	0.00105673815401033
hypromellose	Male, Model 1	4	AOU;CDARS;FINNGEN;UKBB	1.40483565913531	0.924129686564363	2.13559120312999	0.111671973465621	1	301	0.986294643022519	0.418113353692169	38.175637980645	2.59452782270312e-08
permethrin	Male, Model 1	3	AOU;FINNGEN;UKBB	1.40725843504021	1.25149583394324	1.5824074273999	1.14094292687509e-08	3.43423820989403e-06	301	9.90762512142706e-06	0.000345097746304533	2.03051917598275	0.362308366723015
methylprednisolone	Male, Model 1	3	AOU;FINNGEN;UKBB	1.41251712002345	0.9280727373051	2.14983646664693	0.107039955789263	1	301	0.991886323574475	0.369426568655906	155.735480674612	1.52219416639371e-34
clotrimazole	Male, Model 1	4	AOU;CDARS;FINNGEN;UKBB	1.41611495815297	1.23204528142975	1.6276849600669	9.71714836087225e-07	0.000292486165662255	301	0.947155972903359	0.128306065348414	23.2598233208619	3.56476146874111e-05
fluvastatin	Male, Model 1	2	AOU;FINNGEN	1.41748852416017	0.798329847722312	2.51684654138684	0.2336342556541	1	301	0.981437893086717	0.41044207632652	53.8731947117706	2.1385549760434e-13
urea	Male, Model 1	2	AOU;FINNGEN	1.42075725454553	1.33151574028347	1.51597995823467	2.66549642835345e-26	8.02314424934389e-24	301	0	0	0.0804430734222432	0.776697867110401
methotrexate	Male, Model 1	4	AOU;CDARS;FINNGEN;UKBB	1.42426753799021	1.020710767253	1.9873778986696	0.03747415957214	1	301	0.975076618381021	0.322492813633986	201.602321085414	1.90080883736442e-43
doxepin	Male, Model 1	2	AOU;FINNGEN	1.43186413612479	1.33812502997475	1.53216990818793	2.71185679372775e-25	8.16268894912052e-23	301	0	0	0.0377395874269976	0.845966984491314
ranitidine	Male, Model 1	3	AOU;FINNGEN;UKBB	1.43722696610557	1.09377303160623	1.88852832572369	0.00923368599617811	1	301	0.983687363053816	0.238365717361139	121.558104835134	4.01784260548434e-27
lidocaine	Male, Model 1	3	AOU;FINNGEN;UKBB	1.44127602960992	0.702818516030389	2.95563726075525	0.318499297835809	1	301	0.993661248150418	0.632313678459652	358.467121863354	1.44495231621213e-78
lamotrigine	Male, Model 1	2	AOU;FINNGEN	1.45805372286043	0.915541244884264	2.3220370143083	0.112216558170313	1	301	0.849466158958896	0.311980071391724	6.64302453909315	0.00995447930901687
zolpidem	Male, Model 1	2	AOU;FINNGEN	1.45872062765347	1.11099046099586	1.91528725425272	0.00657720589930074	1	301	0.947796410762823	0.191433490449717	19.1557709845716	1.20472709902203e-05
paroxetine	Male, Model 1	3	AOU;FINNGEN;UKBB	1.46159031929665	1.06610810845992	2.00378014622519	0.0183921986356301	1	301	0.9378379685035	0.26736418814423	17.9908794171078	0.000123973873944552
phenazopyridine	Male, Model 1	2	AOU;CDARS	1.4616582804144	1.19823849891804	1.78298805340765	0.000181322151511245	0.0545779676048848	301	0.774105235085097	0.129385891057729	4.42684008359689	0.0353779477671851
tamoxifen	Male, Model 1	2	FINNGEN;UKBB	1.46451849317104	1.11277356036749	1.92744911743918	0.00647995520247622	1	301	0	0	0.966107431168939	0.325652896724129
lisinopril	Male, Model 1	4	AOU;CDARS;FINNGEN;UKBB	1.46459917545943	1.1746795352833	1.82607313767419	0.000697784224142821	0.210033051466989	301	0.986628044194641	0.222781667646204	193.235241179934	1.22099546551827e-41
beclometasone	Male, Model 1	4	AOU;CDARS;FINNGEN;UKBB	1.47287576941486	0.961317205549712	2.25665682420498	0.0752823315498558	1	301	0.997869053057674	0.426460752813964	1206.83302713572	2.41357578421479e-261
ketorolac	Male, Model 1	3	AOU;CDARS;FINNGEN	1.47292667084433	1.21604068634657	1.78407926810621	7.48510703658788e-05	0.0225301721801295	301	0.940486981102029	0.16416393033691	37.5481330066321	7.02306219914811e-09
oxytetracycline	Male, Model 1	2	AOU;UKBB	1.47675788427502	0.900239380107981	2.42248217191616	0.122638681883837	1	301	0.940036919913503	0.346672408424556	16.6769285126364	4.43167041266824e-05
bupropion	Male, Model 1	2	AOU;FINNGEN	1.47863364030911	1.30258580522205	1.67847479489543	1.47440979751864e-09	4.43797349053111e-07	301	0.544980713682999	0.0676767627325224	2.19770904238842	0.138216020924501
sitagliptin	Male, Model 1	2	AOU;FINNGEN	1.48326477647472	1.42498550911781	1.54392755789682	8.34360154967393e-83	2.51142406645185e-80	301	0	0	0.0541757387773623	0.815950242151478
propranolol	Male, Model 1	3	AOU;FINNGEN;UKBB	1.48684018038116	1.03450749869488	2.13695282517029	0.032090866639339	1	301	0.977836932085574	0.313936022815293	34.3103829902699	3.5448266141545e-08
ticagrelor	Male, Model 1	2	AOU;FINNGEN	1.49454096159068	0.659835816204366	3.38516435606852	0.335413595259591	1	301	0.972726744669802	0.581969390322634	36.6659567364801	1.40206646749923e-09
cefuroxime	Male, Model 1	3	AOU;CDARS;FINNGEN	1.49570333416665	1.25214819761816	1.78663233960061	9.01300994165154e-06	0.00271291599243711	301	0.927943625340862	0.146057003188266	38.5393284127728	4.27849636192471e-09
sodium alginate / sodium bicarbonate / calcium carbonate	Male, Model 1	2	CDARS;UKBB	1.50159750741513	1.23691462757386	1.82291891777365	3.97293984885954e-05	0.0119585489450672	301	0.910435528786501	0.133675035780603	11.1651415617277	0.000833486091089274
irbesartan	Male, Model 1	2	FINNGEN;UKBB	1.50252362038718	1.40449958333889	1.60738903492908	2.78975350236234e-32	8.39715804211064e-30	301	0.0761395540198272	0.0156200062719039	1.0824145620165	0.29815802932913
scopolamine	Male, Model 1	3	AOU;CDARS;FINNGEN	1.5052165498427	0.916214485299145	2.47286732339819	0.106420567419688	1	301	0.980894031971669	0.433233291881056	59.5323415651542	1.18226894429365e-13
ramipril	Male, Model 1	2	FINNGEN;UKBB	1.50579863431859	1.34301777266423	1.6883093978851	2.34107570893384e-12	7.04663788389085e-10	301	0.948702355195185	0.0804267048018785	19.4940723654067	1.00912347893761e-05
carbimazole	Male, Model 1	2	CDARS;FINNGEN	1.50612701892212	1.05135134213591	2.15762182080707	0.0255487842851678	1	301	0.963622359500978	0.254681224392456	27.4894134496404	1.57956770753618e-07
ciprofloxacin	Male, Model 1	3	AOU;FINNGEN;UKBB	1.51878778661329	1.36199084546368	1.69363571601717	5.60340594374477e-14	1.68662518906717e-11	301	0.921398029657634	0.0911066523519144	13.5977049401776	0.0011150539717453
lansoprazole	Male, Model 1	3	AOU;FINNGEN;UKBB	1.52780948816459	1.12519686856544	2.07448305033209	0.00661154425430221	1	301	0.991039709369517	0.264727509551234	303.392993076218	1.31537211067595e-66
liraglutide	Male, Model 1	2	AOU;FINNGEN	1.53426904927965	1.37977128965689	1.70606645697262	2.68685915155176e-15	8.08744604617079e-13	301	0	0	0.535873455214158	0.464147949942539
omeprazole	Male, Model 1	3	AOU;FINNGEN;UKBB	1.53513153737845	1.16743359040886	2.01864059456142	0.00215421907128867	0.648419940457891	301	0.991046963091125	0.240142631628263	93.0522083924736	6.22256845645471e-21
alprazolam	Male, Model 1	2	AOU;FINNGEN	1.53912093919626	0.964238988219194	2.45674909894212	0.0707103060229158	1	301	0.969595483287998	0.332335336626945	32.889850197989	9.7531147890343e-09
fluoxetine	Male, Model 1	3	AOU;FINNGEN;UKBB	1.5412676801802	1.28581414879254	1.84747233042879	2.88321096332218e-06	0.000867846499959977	301	0.929439369119584	0.150933119995546	42.4174900835017	6.15402222391741e-10
hydroxychloroquine	Male, Model 1	2	AOU;FINNGEN	1.55259900941443	0.888116332892383	2.71424316247404	0.122676986819849	1	301	0.915437035064359	0.386730895286934	11.8255077830003	0.000584247790756107
metformin	Male, Model 1	4	AOU;CDARS;FINNGEN;UKBB	1.55568387119201	1.28371530320897	1.88527183639329	6.5610006875449e-06	0.00197486120695102	301	0.992984722222666	0.193816684012955	289.336452659816	2.02079627413803e-62
clarithromycin	Male, Model 1	4	AOU;CDARS;FINNGEN;UKBB	1.55894681515528	0.984923378823639	2.4675169914085	0.0580759783678362	1	301	0.998309624320393	0.463601322003546	3688.89726042885	0
verapamil	Male, Model 1	2	AOU;FINNGEN	1.55975649078862	0.947108385749565	2.56870316762302	0.0807299420916215	1	301	0.96934029367789	0.354455612949575	32.616098454892	1.12280881967679e-08
clonazepam	Male, Model 1	2	AOU;FINNGEN	1.56343073280841	1.34677416817201	1.81494100054468	4.31520672027782e-09	1.29887722280363e-06	301	0.644541487432033	0.0894227471819298	2.81326783476255	0.0934877628008695
diazepam	Male, Model 1	3	AOU;FINNGEN;UKBB	1.56896147826522	1.45735464792388	1.68911535966006	5.52195117730011e-33	1.66210730436733e-30	301	0.741916023005898	0.0544496521450599	8.2560410533933	0.0161147459815485
esomeprazole	Male, Model 1	3	AOU;FINNGEN;UKBB	1.57498808381595	1.07483563827605	2.30787608432942	0.0197974575999762	1	301	0.980893295665715	0.333512641256887	96.0722217989798	1.37461824612119e-21
glyceryl trinitrate	Male, Model 1	2	CDARS;FINNGEN	1.58151180787037	1.20361656419308	2.078053487167	0.00100089785354306	0.30127025391646	301	0.996731504059359	0.196697870272262	305.951121910786	1.66442401720654e-68
dextromethorphan	Male, Model 1	2	AOU;FINNGEN	1.59191159560933	0.654548064239456	3.87165231506718	0.305207931113543	1	301	0.986861465184113	0.637053026804885	76.1119876769517	2.68025245715354e-18
amlodipine	Male, Model 1	4	AOU;CDARS;FINNGEN;UKBB	1.59333571409852	1.25212180479767	2.02753333429256	0.000151513587452915	0.0456055898233274	301	0.996048256422727	0.244515478186247	486.188364622674	4.69646300447046e-105
cefalexin	Male, Model 1	3	AOU;FINNGEN;UKBB	1.59817980813766	1.49264235927823	1.71117929439841	3.02437750728567e-41	9.10337629692987e-39	301	0.761951026882414	0.0516710328922858	9.65262750826433	0.00801601587576356
citalopram	Male, Model 1	3	AOU;FINNGEN;UKBB	1.60317652665235	1.34116335318111	1.91637727761713	2.17210330103972e-07	6.53803093612956e-05	301	0.947086414164848	0.149422985219018	21.9145272097812	1.74309428759342e-05
etodolac	Male, Model 1	2	AOU;FINNGEN	1.60500670359209	0.477671825177207	5.39292121242421	0.444190546018932	1	301	0.993514980636277	0.871659156202027	154.201544191839	2.09258777845459e-35
cloxacillin	Male, Model 1	2	CDARS;FINNGEN	1.61331079548343	1.38481999194389	1.87950183992493	8.34181228600217e-10	2.51088549808665e-07	301	0.911958836877148	0.10560168475098	11.3583233629548	0.00075110598837054
venlafaxine	Male, Model 1	3	AOU;FINNGEN;UKBB	1.61685347649068	1.37970025649151	1.89477036924512	2.89994941754669e-09	8.72884774681553e-07	301	0.774285355390342	0.121932358359957	6.88832626747912	0.0319314732367984
budesonide	Male, Model 1	2	AOU;FINNGEN	1.61760021740957	0.78031930149658	3.35328173780277	0.195991709118886	1	301	0.988831258595513	0.52308745855196	89.5356033221685	3.01169468784261e-21
mupirocin	Male, Model 1	4	AOU;CDARS;FINNGEN;UKBB	1.62353693848054	0.964877611120303	2.73182024355431	0.0679565477379692	1	301	0.99221164294625	0.528102320294944	621.241000590128	2.50321566603881e-134
flucloxacillin	Male, Model 1	2	FINNGEN;UKBB	1.62900419758637	1.20052974088251	2.21040311238213	0.00172660700383448	0.51970870815418	301	0.982527125673244	0.218298047312075	57.2315682754463	3.87402759855469e-14
ispaghula	Male, Model 1	3	AOU;CDARS;UKBB	1.6458229033483	1.32435361080395	2.04532460748266	7.00257146866819e-06	0.00210777401206912	301	0.919176446865081	0.180698045681304	18.112309033229	0.000116670770551195
amitriptyline	Male, Model 1	4	AOU;CDARS;FINNGEN;UKBB	1.64738978233849	1.3520311615038	2.00727111343699	7.35267821753088e-07	0.000221315614347679	301	0.984314436316878	0.19617098872063	267.32570625478	1.16959753586917e-57
aciclovir	Male, Model 1	4	AOU;CDARS;FINNGEN;UKBB	1.65290375516862	1.02395521395903	2.66817414141302	0.0397000742398564	1	301	0.997706038901975	0.486810322207519	677.196817538717	1.84721269040411e-146
isosorbide mononitrate	Male, Model 1	2	FINNGEN;UKBB	1.66035197001395	1.34723619820784	2.04624004906964	1.9803969182475e-06	0.000596099472392498	301	0.922837849531762	0.145179287240871	12.9597217538879	0.000318264478118132
nitrofurantoin	Male, Model 1	4	AOU;CDARS;FINNGEN;UKBB	1.71219275030522	1.57813150068054	1.8576424163218	3.15016049217806e-38	9.48198308145596e-36	301	0.733522485286282	0.0661655317100476	7.65951962811103	0.0535983103299115
escitalopram	Male, Model 1	3	AOU;FINNGEN;UKBB	1.71730699906592	1.65016818040429	1.78717743079874	1.27755693061754e-155	3.84544636115878e-153	301	0	0	0.338305883991217	0.844379752385599
bisoprolol	Male, Model 1	2	FINNGEN;UKBB	1.72052898897667	1.55597364508897	1.90248723765486	3.71784313673472e-26	1.11907078415715e-23	301	0.922078599467632	0.0697329464001322	12.8334448966252	0.000340478317747126
hydroxyzine	Male, Model 1	3	AOU;FINNGEN;UKBB	1.72780023913489	1.24488453443524	2.39804864128134	0.00107689146564961	0.324144331160533	301	0.96527925912464	0.284120016799711	68.3393325133552	1.44644690400831e-15
carbamazepine	Male, Model 1	2	FINNGEN;UKBB	1.7422602575749	1.6463539783811	1.84375343637205	2.60469131657577e-82	7.84012086289307e-80	301	0	0	0.12938184425282	0.719073826772012
emulsifying ointment	Male, Model 1	2	CDARS;UKBB	1.74715645739375	1.39240813827607	2.192285151674	1.44458060102414e-06	0.000434818760908265	301	0.875611941238011	0.154405242553307	8.03935691217321	0.0045771783679507
temazepam	Male, Model 1	3	AOU;FINNGEN;UKBB	1.76744273963607	1.6320136054634	1.91411016883359	1.50522892340952e-44	4.53073905946264e-42	301	0.541525427799986	0.0505205517375985	3.92788592366023	0.140304115065466
codeine	Male, Model 1	2	AOU;UKBB	1.76908147243067	1.59417045206007	1.96318358055952	6.62287400146906e-27	1.99348507444219e-24	301	0.654318602303857	0.0632638005154658	2.89283718089745	0.088974113943205
clopidogrel	Male, Model 1	3	AOU;FINNGEN;UKBB	1.77042793771292	1.32158669122343	2.37170599813834	0.00012863176044534	0.0387181598940474	301	0.987030421193005	0.255676248585963	156.142898326186	1.24165354919932e-34
capsaicin	Male, Model 1	2	AOU;UKBB	1.77527764125743	1.36803541347996	2.30374935655474	1.58147648068234e-05	0.00476024420685383	301	0.657867854718679	0.154860604312616	2.92284725008152	0.0873336372989528
duloxetine	Male, Model 1	2	AOU;FINNGEN	1.78303652463717	1.10885380443223	2.86712209984981	0.017017770174836	1	301	0.975219560704054	0.338502540854116	40.3544097042546	2.11826787895721e-10
trimethoprim	Male, Model 1	3	AOU;FINNGEN;UKBB	1.78981961981571	1.15847792595729	2.76522685473712	0.00872189331067661	1	301	0.994143812194273	0.380306092326591	52.9016703486943	3.25497938263779e-12
colchicine	Male, Model 1	2	AOU;UKBB	1.81155449402019	1.38778442880118	2.36472582967344	1.2407943002785e-05	0.00373479084383828	301	0.874616360431781	0.180349431747191	7.97552219287681	0.0047414076821547
acetylsalicylic acid	Male, Model 1	4	AOU;CDARS;FINNGEN;UKBB	1.83172672411301	1.53366585332956	2.18771434764988	2.39587551286887e-11	7.2115852937353e-09	301	0.987115800180686	0.178975807369385	347.39420612907	5.46893496241605e-75
levothyroxine	Male, Model 1	3	AOU;CDARS;UKBB	1.8383488286973	1.26428729866273	2.67306839161271	0.00143390659112629	0.431605883929014	301	0.984007476372868	0.327250891190518	169.317112593466	1.71102420934437e-37
nitroglycerin	Male, Model 1	2	AOU;UKBB	1.8413705604142	1.40777975216924	2.40850568814865	8.32739252718306e-06	0.0025065451506821	301	0.956756786030285	0.18954567990054	23.1250156544872	1.51802846909478e-06
sucralfate	Male, Model 1	3	AOU;CDARS;FINNGEN	1.84205002423009	1.04371972249963	3.25101482574246	0.0350658273649511	1	301	0.98996610122827	0.498915213122179	170.762331397479	8.30674499710058e-38
linagliptin	Male, Model 1	2	CDARS;FINNGEN	1.84487940483244	1.80710876257462	1.88343949676043	0	0	301	0	0	0.0343520137850313	0.852960042452804
diltiazem	Male, Model 1	2	AOU;FINNGEN	1.84713696175001	1.03417215261696	3.29917504240396	0.0381253996999577	1	301	0.982305016369876	0.414844099656642	56.5131915859813	5.58226183764543e-14
allopurinol	Male, Model 1	4	AOU;CDARS;FINNGEN;UKBB	1.85203904612962	1.51089352640799	2.27021200927595	2.97226447484612e-09	8.94651606928682e-07	301	0.991541170596342	0.204264985249125	76.9848866682235	1.36026129678308e-16
prochlorperazine	Male, Model 1	3	AOU;FINNGEN;UKBB	1.85619602100493	0.805663646208395	4.27655347812889	0.146358589380582	1	301	0.996117160892416	0.735895627253332	483.960762835819	8.11438521865593e-106
theophylline	Male, Model 1	2	CDARS;FINNGEN	1.85795533434284	1.70334654479503	2.02659760279633	2.22242934708326e-44	6.68951233472062e-42	301	0.878638781948614	0.0590037439453306	8.23986456346038	0.00409801902168556
prednisone	Male, Model 1	3	AOU;FINNGEN;UKBB	1.88114921077624	1.60659178808407	2.20262693949416	4.16244726526077e-15	1.25289662684349e-12	301	0.962284455542685	0.135976795822018	45.6215068137763	1.2399828179789e-10
ampicillin	Male, Model 1	2	AOU;UKBB	1.90470674629099	1.08761791688286	3.33564548087263	0.0242121604134657	1	301	0.962559090384558	0.396692124885131	26.70875281266	2.36547564148844e-07
metoprolol	Male, Model 1	3	AOU;CDARS;FINNGEN	1.9094371075505	1.19075070394233	3.06189201116557	0.00726224760001893	1	301	0.998661876795355	0.416424436372723	374.760206425502	4.18653914436978e-82
sertraline	Male, Model 1	4	AOU;CDARS;FINNGEN;UKBB	1.91910962444144	1.56311764900535	2.35617693458157	4.75821083832507e-10	1.43222146233584e-07	301	0.978242593600005	0.205160721566071	226.020793933031	1.00260841939606e-48
carbocisteine	Male, Model 1	2	FINNGEN;UKBB	1.94704153748096	0.705564875712442	5.37295843255846	0.198247593680559	1	301	0.994906117119206	0.730555726239615	196.31389715897	1.33124703775099e-44
gliclazide	Male, Model 1	2	CDARS;UKBB	1.94736042034559	1.30521769217214	2.905425378059	0.00109537622778003	0.32970824456179	301	0.991402603207581	0.287461378315202	116.31427793141	4.05641380214052e-27
lithium	Male, Model 1	2	CDARS;FINNGEN	1.94970541319345	1.75822532095636	2.16203870626103	9.94869761066499e-37	2.99455798081016e-34	301	0	0	0.508147622990463	0.475941837237393
bromhexine	Male, Model 1	2	CDARS;FINNGEN	1.95551080672794	0.786327882621292	4.86313991878559	0.149072347139008	1	301	0.994525413969187	0.655564014613847	182.662213064438	1.27108391514924e-41
metronidazole	Male, Model 1	4	AOU;CDARS;FINNGEN;UKBB	1.96076172129639	1.16857944483244	3.28996590236317	0.0107740318906497	1	301	0.998896213486069	0.527267567792785	2337.57325659702	0
salmeterol	Male, Model 1	3	AOU;FINNGEN;UKBB	1.98907546345999	1.48251453743066	2.66872337467626	4.52967597908642e-06	0.00136343246970501	301	0.943741773609737	0.248484628165618	26.3385562961197	1.90833743459843e-06
oseltamivir	Male, Model 1	3	AOU;CDARS;FINNGEN	2.00644356684032	1.10853049437743	3.63166895934234	0.0214298622693356	1	301	0.995695388494929	0.521477503780648	649.157809037913	1.0893635135944e-141
glycerol	Male, Model 1	2	FINNGEN;UKBB	2.00779022542263	0.851632377091141	4.73352317002298	0.111173186895374	1	301	0.990195290120542	0.61578691880307	101.991799073534	5.57520943283201e-24
topiramate	Male, Model 1	2	AOU;FINNGEN	2.02399112237545	0.89975179015355	4.55296683850503	0.0882731666521325	1	301	0.976414617531861	0.578044231831602	42.3991428314077	7.44226494489984e-11
nifedipine	Male, Model 1	2	AOU;FINNGEN	2.02990473310431	0.852041113534057	4.83604976335989	0.10994202824491	1	301	0.990869318441206	0.62353615837966	109.520849408761	1.24785080966243e-25
risperidone	Male, Model 1	2	AOU;FINNGEN	2.04022181071733	0.737087801321698	5.64723093973711	0.169841399045126	1	301	0.947643465503967	0.716075529845339	19.0998126523403	1.24057064389803e-05
ciclosporin	Male, Model 1	3	AOU;CDARS;FINNGEN	2.04180632367198	1.18628247485184	3.51431733315253	0.00997932970630733	1	301	0.9793153102074	0.463686185623384	36.3391206254329	1.28546488513445e-08
famotidine	Male, Model 1	3	AOU;CDARS;FINNGEN	2.04593396135639	1.17040466405156	3.5764090000645	0.0119997521314145	1	301	0.996475961196865	0.492412106466251	320.517613871212	2.51469009671549e-70
tacrolimus	Male, Model 1	3	AOU;CDARS;FINNGEN	2.05749683994774	1.16105116337776	3.64608673581563	0.0134553825144729	1	301	0.9596188390855	0.493634376093637	38.6256753052169	4.09770960355777e-09
hydroxocobalamin	Male, Model 1	2	FINNGEN;UKBB	2.06170159685311	1.60305099825733	2.65157719815994	1.74250539258596e-08	5.24494123168374e-06	301	0.956826337622962	0.177647765222082	23.1622694240517	1.4889016427547e-06
ivermectin	Male, Model 1	2	CDARS;FINNGEN	2.06458784831809	0.262939755483748	16.2110251284773	0.490526005983067	1	301	0.995998233644831	1.48396552128617	249.889651530592	2.74471124646901e-56
pioglitazone	Male, Model 1	2	AOU;FINNGEN	2.06598990871881	0.813293694607052	5.24818319781786	0.127137961823578	1	301	0.990480842743176	0.669481408468005	105.051316310923	1.19013369806896e-24
clindamycin	Male, Model 1	3	AOU;CDARS;FINNGEN	2.0756585070138	1.35800646993567	3.17256090682901	0.000741706882419635	0.22325377160831	301	0.996037269879806	0.373278927588372	791.154500561573	1.59581681391169e-172
baclofen	Male, Model 1	3	AOU;CDARS;FINNGEN	2.08357291141844	1.96889073310577	2.20493499420798	1.7709483118494e-142	5.3305544186667e-140	301	0.238575648558261	0.0284295252536758	2.13083683908177	0.344583644068889
aripiprazole	Male, Model 1	2	AOU;FINNGEN	2.08760830723031	1.37845688051382	3.16158488961404	0.000509676138324027	0.153412517635532	301	0.873066504717212	0.280836660712576	7.87814120908084	0.00500358827613888
tramadol	Male, Model 1	4	AOU;CDARS;FINNGEN;UKBB	2.09014138172916	1.56645322857869	2.78890611983392	5.44548117644014e-07	0.000163908983410848	301	0.99714466038426	0.293016523372091	2401.92046913423	0
warfarin	Male, Model 1	4	AOU;CDARS;FINNGEN;UKBB	2.09339924174893	1.70144162615557	2.57565132884219	2.8566951316067e-12	8.59865234613618e-10	301	0.991962089532735	0.208832297196195	200.186363476708	3.8449812483516e-43
moxifloxacin	Male, Model 1	2	AOU;FINNGEN	2.10393375918392	1.36960987558713	3.23196944030226	0.000683819441196892	0.205829651800264	301	0.970748826323635	0.305279241712099	34.1866624246943	5.0070956314034e-09
atropine	Male, Model 1	2	AOU;CDARS	2.12721529049439	1.1164825379851	4.05294730384178	0.0217348540730691	1	301	0.993034335888056	0.463518572015648	143.561329390722	4.43098772351837e-33
doxycycline	Male, Model 1	4	AOU;CDARS;FINNGEN;UKBB	2.12986107425627	1.13045550604821	4.01281445520124	0.0193160805810609	1	301	0.999380188936676	0.645818668599771	9899.68567375032	0
pregabalin	Male, Model 1	3	AOU;FINNGEN;UKBB	2.1693268189192	1.58679175542204	2.96571924526444	1.21053532541729e-06	0.000364371132950605	301	0.977432633147098	0.271413389354931	135.384929269072	3.99517808535685e-30
trazodone	Male, Model 1	3	AOU;FINNGEN;UKBB	2.1797077136013	1.56173844544469	3.04220321308679	4.63283920490826e-06	0.00139448460067739	301	0.949095314628992	0.28654653994759	39.898439739053	2.16852229907479e-09
gabapentin	Male, Model 1	4	AOU;CDARS;FINNGEN;UKBB	2.19910380078298	1.57470305083966	3.07109173633686	3.75263713296783e-06	0.00112954377702332	301	0.995450466617969	0.33945746853479	1243.84871824128	2.24571815186558e-269
apixaban	Male, Model 1	2	AOU;FINNGEN	2.208120378202	0.878421939476216	5.550630494883	0.0921169806513482	1	301	0.995963735515575	0.663763066283966	247.753833738804	8.019233451082e-56
insulin detemir	Male, Model 1	2	CDARS;FINNGEN	2.21045241146339	1.70137387277033	2.87185547018442	2.86507664093288e-09	8.62388068920798e-07	301	0.621988335893072	0.159730668090784	2.64542101462015	0.103848641591407
naltrexone	Male, Model 1	2	AOU;FINNGEN	2.21634225259993	1.9185524382108	2.56035377653826	3.06153498342396e-27	9.21522030010612e-25	301	0	0	0.927818187061518	0.335430510285524
loperamide	Male, Model 1	4	AOU;CDARS;FINNGEN;UKBB	2.2186744658479	1.34500739316563	3.65984336622848	0.00180456140584075	0.543172983158066	301	0.996419787946948	0.509125828804933	375.595982919408	4.27386525407695e-81
azathioprine	Male, Model 1	3	AOU;CDARS;FINNGEN	2.23253809462093	1.58988197943592	3.13496624806205	3.53713264284931e-06	0.00106467692549764	301	0.96285521613797	0.280859547040042	76.2809538387786	2.72772972731846e-17
carvedilol	Male, Model 1	2	AOU;FINNGEN	2.23987073946009	0.882838602631544	5.68282913154778	0.0895767389475491	1	301	0.996252370067941	0.670527957025038	266.835311417871	5.5546173629599e-60
cholecalciferol	Male, Model 1	2	AOU;UKBB	2.24432151667156	1.8357232947167	2.74386618325955	3.16613824799643e-15	9.53007612646925e-13	301	0.904088819510042	0.137893023960211	10.426313125243	0.00124232496201385
salbutamol	Male, Model 1	4	AOU;CDARS;FINNGEN;UKBB	2.30454419164503	1.43121776973567	3.71077277235435	0.000592309152145867	0.178285054795906	301	0.999038733664144	0.485392290024671	3772.68146782052	0
varenicline	Male, Model 1	3	AOU;FINNGEN;UKBB	2.30544867297671	1.9422103478477	2.73662097909225	1.31348791080957e-21	3.95359861153681e-19	301	0.799866031722516	0.132912682920671	11.8938238426737	0.0026138999966596
ascorbic acid	Male, Model 1	2	AOU;CDARS	2.34071241285439	1.56718678059633	3.49603165846371	3.25332730159544e-05	0.00979251517780227	301	0.978847471194705	0.286438283093183	47.2756713490292	6.16729517690553e-12
hydrocortisone	Male, Model 1	4	AOU;CDARS;FINNGEN;UKBB	2.37124744932632	1.0745707852071	5.23261430828211	0.0325117608688341	1	301	0.999444870342385	0.807149141168405	10445.1845720286	0
gentamicin	Male, Model 1	2	AOU;CDARS	2.37961915271459	0.952268072845916	5.94642146831939	0.0635538437421782	1	301	0.988467377916617	0.65705210247878	86.7105496711707	1.25624896705399e-20
bromocriptine	Male, Model 1	2	CDARS;FINNGEN	2.38187072409551	1.9129375450364	2.96575712104356	8.59261650092059e-15	2.5863775667771e-12	301	0.598364685673388	0.127523778599346	2.48982090052668	0.114584763306669
prednisolone	Male, Model 1	2	CDARS;FINNGEN	2.41576373861786	1.61250611823282	3.61915801424472	1.89756664504448e-05	0.00571167560158388	301	0.998800785983736	0.291494660805789	833.879513112382	2.32398644797875e-183
memantine	Male, Model 1	2	CDARS;FINNGEN	2.42115151489011	2.22144533992251	2.63881111666657	3.85490050453462e-90	1.16032505186492e-87	301	0.904833455063167	0.0591464694799125	10.5078943515681	0.00118865626899792
nicotine	Male, Model 1	3	AOU;CDARS;FINNGEN	2.43889030806188	1.1862801584666	5.01414939152892	0.0153291765586136	1	301	0.996065752847099	0.635250412875892	708.757150932149	1.2454897860555e-154
vitamin e	Male, Model 1	2	AOU;CDARS	2.49910277881453	1.77931266607234	3.51007151141394	1.25999568512824e-07	3.79258701223599e-05	301	0.944316440719897	0.238321102231943	17.9586221306317	2.25759448170232e-05
rifampicin	Male, Model 1	2	CDARS;FINNGEN	2.50344597863044	1.41702587658682	4.42281391714367	0.00157564272145526	0.474268459158034	301	0.987184190058269	0.408028049510013	78.0286228140574	1.01558218574907e-18
fluconazole	Male, Model 1	4	AOU;CDARS;FINNGEN;UKBB	2.53690897920404	1.41492242648472	4.54859365312037	0.0017778189978856	0.535123518363567	301	0.998162798638673	0.594358303320819	3435.3687447586	0
zopiclone	Male, Model 1	3	CDARS;FINNGEN;UKBB	2.56859708811453	1.72053374380657	3.834676898852	3.9496971950253e-06	0.00118885885570261	301	0.998440473783841	0.353589327135229	2158.73882719925	0
mirtazapine	Male, Model 1	4	AOU;CDARS;FINNGEN;UKBB	2.64583328374028	2.04850312796497	3.41734101831823	9.13265070847701e-14	2.74892786325158e-11	301	0.990906293195406	0.257894964345119	237.72658167982	2.95204584309489e-51
alendronate	Male, Model 1	3	AOU;CDARS;UKBB	2.67749092425992	1.55141567864067	4.6209134973907	0.000404291974676144	0.121691884377519	301	0.990297569352341	0.474918418722895	201.071998870681	2.176557839923e-44
ferrous	Male, Model 1	2	AOU;UKBB	2.7119123978109	2.16741859498505	3.3931926534252	2.66774197200383e-18	8.02990333573154e-16	301	0.928770274124143	0.155955390643087	14.0390825277478	0.000179050275742705
magnesium hydroxide	Male, Model 1	2	AOU;FINNGEN	2.71766423855189	1.76909326466238	4.17484994207659	5.00947317165148e-06	0.0015078514246671	301	0.978610652633747	0.306479518293975	46.7522446046081	8.05526212861348e-12
calcitriol	Male, Model 1	2	AOU;FINNGEN	2.7447430498931	0.662120234630637	11.3780156773778	0.164021823345498	1	301	0.992420525742509	1.0221489648597	131.935272293015	1.54577997193846e-30
chlorhexidine	Male, Model 1	3	AOU;FINNGEN;UKBB	2.76850363133528	2.22254150074098	3.44858008462893	1.02517205746379e-19	3.08576789296602e-17	301	0.920560089664376	0.186077425833765	28.4635785930915	6.59496417766169e-07
tranexamic acid	Male, Model 1	4	AOU;CDARS;FINNGEN;UKBB	2.79482753490174	1.52672823856776	5.11620912780953	0.000863671807912033	0.259965214181522	301	0.997093307540475	0.610066582417254	984.906056051481	3.3841147265834e-213
glucagon	Male, Model 1	2	AOU;FINNGEN	2.79541754078171	1.16782230482269	6.69139405459166	0.0209806488139784	1	301	0.991195524154843	0.627022120777985	113.57859543111	1.61164792285259e-26
bisacodyl	Male, Model 1	2	AOU;UKBB	2.80454042020061	2.60580903419087	3.01842800655626	1.72998659901535e-166	5.2072596630362e-164	301	0	0	0.282416619997758	0.595121635502371
digoxin	Male, Model 1	2	CDARS;FINNGEN	2.8061880529367	1.59979087527933	4.92232548024111	0.000319725206429449	0.0962372871352641	301	0.998509308697253	0.405176204864758	670.829700392856	6.59432470015934e-148
paracetamol	Male, Model 1	4	AOU;CDARS;FINNGEN;UKBB	2.89064236564429	2.31264823234359	3.61309306326713	1.10104150158991e-20	3.31413491978562e-18	301	0.99214063771879	0.225354994686843	501.631786818323	2.11367053818885e-108
thiamine	Male, Model 1	2	AOU;CDARS	2.92447930958378	1.57966473602792	5.41417367693421	0.000637979611919821	0.192031863187866	301	0.992799756487098	0.442813801323298	138.884191653802	4.66897968098545e-32
protamine	Male, Model 1	2	AOU;CDARS	2.93736021273346	2.37320167205628	3.63563076873853	4.06683528238606e-23	1.2241174199982e-20	301	0.531238545897068	0.114406174561401	2.13328120571197	0.1441319349672
risedronate	Male, Model 1	2	AOU;UKBB	2.94373567422594	2.54080862561443	3.41055978492473	7.30017728269398e-47	2.19735336209089e-44	301	0.00868580656003923	0.00990266557040699	1.00876191082254	0.315199629645761
levofloxacin	Male, Model 1	3	AOU;CDARS;FINNGEN	2.95686576706957	2.18070164206656	4.00928535835031	2.98211027235512e-12	8.97615191978891e-10	301	0.996691859467519	0.267591479768923	1065.89047307008	3.50610256279523e-232
macrogol	Male, Model 1	4	AOU;CDARS;FINNGEN;UKBB	2.99421218572231	1.84030214834559	4.87164926758775	1.00580908368203e-05	0.00302748534188292	301	0.998856655999763	0.49593874302038	5156.20069532692	0
folic acid	Male, Model 1	4	AOU;CDARS;FINNGEN;UKBB	2.9952708140709	2.48980209564266	3.60335757822922	2.7999873013982e-31	8.42796177720859e-29	301	0.986224749059358	0.185870763939598	219.407035348489	2.69711216516163e-47
ursodeoxycholic acid	Male, Model 1	2	CDARS;FINNGEN	3.12589435423841	1.75751600765602	5.55967369360769	0.00010473025452028	0.0315238066106042	301	0.97135534116088	0.40955218511872	34.9105222588404	3.452102162576e-09
ferrous sulfate	Male, Model 1	2	CDARS;FINNGEN	3.1356233394699	1.69496801947726	5.80077831206554	0.000271428276408331	0.0816999111989075	301	0.996134181688619	0.443016177403324	258.677444062966	3.33276373817054e-58
enoxaparin	Male, Model 1	3	AOU;CDARS;FINNGEN	3.166889768124	1.82257861847635	5.50274797574043	4.32610077217112e-05	0.0130215633242351	301	0.999035429599189	0.48751107237465	2657.44433893613	0
epinephrine	Male, Model 1	3	AOU;CDARS;FINNGEN	3.17988838164009	0.807655911029008	12.5197995601947	0.0980345686137751	1	301	0.998979457124209	1.21029963468189	1881.85860423418	0
desmopressin	Male, Model 1	2	CDARS;FINNGEN	3.19852946104372	0.443335402643433	23.0764126937837	0.248834242352727	1	301	0.998709459690746	1.42495128738141	774.869248817096	1.57053526283165e-170
sodium chloride	Male, Model 1	2	AOU;CDARS	3.2109875446847	2.84618563625614	3.62254692061569	3.71036792368813e-80	1.11682074503013e-77	301	0.81955254611828	0.0800050242600044	5.54177949584968	0.0185676928585215
pantoprazole	Male, Model 1	4	AOU;CDARS;FINNGEN;UKBB	3.21306128207501	1.56257186972536	6.60690429822215	0.00150634826253269	0.453410827022339	301	0.999414061986011	0.734137659932245	6091.75511708219	0
hydralazine	Male, Model 1	2	AOU;CDARS	3.2276179762568	3.0930074906751	3.3680868320116	0	0	301	0.2945338491848	0.0215881721588292	1.41750245400783	0.233814924669931
olanzapine	Male, Model 1	2	AOU;FINNGEN	3.22792270797995	2.64855215289617	3.93403052203407	3.66489996605395e-31	1.10313488978224e-28	301	0.683003796458544	0.122560611328164	3.15461191278659	0.0757126923677359
clonidine	Male, Model 1	3	AOU;CDARS;UKBB	3.33751951139909	1.77312379755025	6.28215384868182	0.00018786659668323	0.0565478456016523	301	0.969951687327277	0.539747613848585	71.6261543026573	2.79626426861198e-16
calcium carbonate	Male, Model 1	3	CDARS;FINNGEN;UKBB	3.34010220523988	2.4854801523018	4.48858251035176	1.26365978533314e-15	3.80361595385275e-13	301	0.982189984814131	0.257911209259554	53.9784633377856	1.89987756958505e-12
flumazenil	Male, Model 1	2	AOU;CDARS	3.34477441543386	1.84682475944177	6.05770300238043	6.76514877186211e-05	0.020363097803305	301	0.972980434299361	0.422722607326504	37.0102173765266	1.1751185322899e-09
sodium bicarbonate	Male, Model 1	3	AOU;CDARS;UKBB	3.36085577118358	1.04216892966158	10.8383115186191	0.0424477864495453	1	301	0.998873867662375	1.03398829098632	1784.32593129969	0
midazolam	Male, Model 1	3	AOU;CDARS;FINNGEN	3.39174646125786	1.33760165783512	8.60042598636886	0.0100914805971623	1	301	0.998231370527164	0.821337044563772	1592.59039792212	0
melatonin	Male, Model 1	2	AOU;FINNGEN	3.41828123538048	1.18259984666739	9.8804736336488	0.023228360171636	1	301	0.997970004518906	0.765093576274438	492.611934023108	3.85024245321135e-109
metoclopramide	Male, Model 1	4	AOU;CDARS;FINNGEN;UKBB	3.42896954702445	2.61055108921166	4.50396554314198	8.24817494160643e-19	2.48270065742354e-16	301	0.996196363274159	0.276628531875337	1781.8933657369	0
lorazepam	Male, Model 1	3	AOU;CDARS;FINNGEN	3.45502964937814	2.84640812667938	4.19378716853511	4.47807445605056e-36	1.34790041127122e-33	301	0.980365991465761	0.168642914527183	84.2742547756109	5.01277362204215e-19
nystatin	Male, Model 1	4	AOU;CDARS;FINNGEN;UKBB	3.49119366966757	1.94460194171346	6.26782940902922	2.82119263488065e-05	0.00849178983099077	301	0.997378349848133	0.595952503311546	2080.14316145783	0
mycophenolate mofetil	Male, Model 1	2	AOU;FINNGEN	3.49177671662888	2.51457335070314	4.84873691808681	8.3407420744234e-14	2.51056336440144e-11	301	0.831594353382911	0.217467311564516	5.93804317187621	0.01481746101188
methylphenidate	Male, Model 1	2	CDARS;FINNGEN	3.57179660979697	0.276943445001931	46.0661960122154	0.329156254282062	1	301	0.991429318337005	1.83712440802631	116.676833806302	3.37869955142546e-27
docusate	Male, Model 1	2	AOU;UKBB	3.58192210964957	3.10586981613912	4.13094133338322	7.626084621068e-69	2.29545147094147e-66	301	0.823783234199592	0.0933994692333353	5.6748289270764	0.0172100179338651
tiotropium	Male, Model 1	2	AOU;UKBB	3.58693738975154	3.35101806955135	3.83946596853778	2.07034111956386e-296	6.23172676988721e-294	301	0	0	0.987136082280764	0.320443349804272
ipratropium	Male, Model 1	2	AOU;CDARS	3.6259329766785	2.97678046486883	4.41664748426247	1.68228278071668e-37	5.06367116995721e-35	301	0.927655852639008	0.1374267611231	13.8228182441639	0.000200881709512921
dexamethasone	Male, Model 1	2	AOU;FINNGEN	3.64386570530342	1.72810327402995	7.68342811325309	0.000680990752781853	0.204978216587338	301	0.996279667316745	0.537291850761264	268.793165864152	2.07938848697658e-60
amiodarone	Male, Model 1	3	AOU;CDARS;FINNGEN	3.65994818998084	1.68502622682922	7.94956217301751	0.0010439554700746	0.314230596492454	301	0.997781843126654	0.683963573778127	1259.4162239722	3.3207926162521e-274
quetiapine	Male, Model 1	3	AOU;CDARS;FINNGEN	3.78326230079275	2.63977062383681	5.42208989953685	4.28334068407145e-13	1.2892855459055e-10	301	0.996326496165374	0.315717207123053	1000.04484096076	6.96661735691974e-218
propofol	Male, Model 1	2	AOU;CDARS	3.8610931145958	1.42353561733931	10.4725444576113	0.00796300863963972	1	301	0.997758963159036	0.719161823276038	446.222026216113	4.78977197287979e-99
zinc	Male, Model 1	2	AOU;CDARS	3.89260695795481	3.48653890888499	4.34596868846187	3.73655110372587e-129	1.12470188222149e-126	301	0.759413358705546	0.0711365381108401	4.1565067562338	0.0414748576020018
spironolactone	Male, Model 1	3	AOU;CDARS;FINNGEN	4.04470669908219	2.81310049903715	5.81552357877007	4.60799391012522e-14	1.38700616694769e-11	301	0.996343536555618	0.31889806989899	994.890087898298	9.16985277032506e-217
dexmedetomidine	Male, Model 1	2	AOU;CDARS	4.05334508707868	2.57424672487929	6.38229670689988	1.52065262747211e-09	4.57716440869105e-07	301	0.965652150219227	0.322016758917888	29.1139039672803	6.82454465067092e-08
amphotericin b	Male, Model 1	2	CDARS;FINNGEN	4.05614067190955	0.333382125944156	49.3496077623393	0.272058781940559	1	301	0.999436864315217	1.80242970317232	1775.77096785418	0
lactulose	Male, Model 1	4	AOU;CDARS;FINNGEN;UKBB	4.13640323951798	2.5609715045419	6.68099263484598	6.46388633300011e-09	1.94562978623303e-06	301	0.998713257925573	0.488182626771876	2044.52093795059	0
senna	Male, Model 1	2	CDARS;UKBB	4.28537532803062	2.24138193482392	8.1933567040801	1.07907180298722e-05	0.00324800612699154	301	0.997629341781814	0.467094645829131	421.823775493456	9.78322374204553e-94
haloperidol	Male, Model 1	2	AOU;FINNGEN	4.29241595611826	3.33425577417896	5.52592122146829	1.25487732159427e-29	3.77718073799876e-27	301	0.940589316074276	0.176844528282909	16.831989364913	4.08390578307114e-05
potassium chloride	Male, Model 1	3	AOU;CDARS;FINNGEN	4.32355514694751	2.09896223685556	8.90589110202398	7.15895706246621e-05	0.0215484607580233	301	0.998471184892258	0.637852598853058	1951.16756192662	0
levetiracetam	Male, Model 1	2	AOU;FINNGEN	4.43467598918709	3.69424731910359	5.32350690961441	1.74801424444953e-57	5.26152287579309e-55	301	0.813336190011941	0.119681283822148	5.35722484215858	0.0206365880052965
sodium phosphate	Male, Model 1	2	AOU;CDARS	4.65891202403366	2.34862063140737	9.24179109960336	1.06688149062983e-05	0.00321131328679579	301	0.993193983995691	0.492554364117994	146.928834632029	8.13370383476602e-34
magnesium	Male, Model 1	2	AOU;CDARS	4.68185221511178	3.69073831523916	5.93912065605949	4.60021941243746e-37	1.38466604314368e-34	301	0.934221077775006	0.16615905181809	15.2024382001812	9.65786427879777e-05
furosemide	Male, Model 1	4	AOU;CDARS;FINNGEN;UKBB	5.23795588485476	3.81287366594394	7.19567031468699	1.60174164922556e-24	4.82124236416893e-22	301	0.997671072015306	0.322938301217373	1729.03856541425	0
ondansetron	Male, Model 1	2	AOU;FINNGEN	5.24020533108145	2.0905443118246	13.1352163915282	0.000411201306117657	0.123771593141415	301	0.996906405745903	0.662034211557494	323.248596248682	2.8398645442318e-72
oxycodone	Male, Model 1	2	AOU;FINNGEN	5.34752711852795	1.41050015521195	20.2736924045888	0.0136708780208548	1	301	0.998861734398248	0.961056415137926	878.529579090463	4.56346506174711e-193
rocuronium	Male, Model 1	2	AOU;CDARS	5.42660642449887	1.2038893381619	24.460767574679	0.0277010483927654	1	301	0.99888403660701	1.08587364500973	896.086741089665	6.95854183977074e-197
vancomycin	Male, Model 1	3	AOU;CDARS;FINNGEN	5.47975740705485	2.80641738117983	10.699670491475	6.27837264438155e-07	0.000188979016595885	301	0.99641719618195	0.58987739075794	721.44681146584	2.18683188182214e-157
sodium polystyrene sulfonate	Male, Model 1	2	AOU;FINNGEN	5.70923323492212	4.14836051413542	7.85740391165897	1.12070736452759e-26	3.37332916722806e-24	301	0.935700727145596	0.223004479830024	15.5522754085314	8.02549978936516e-05
capecitabine	Male, Model 1	2	CDARS;FINNGEN	6.12363853863772	3.47636448534649	10.7868289156543	3.53431049554792e-10	1.06382745915992e-07	301	0.997154347547364	0.407938981964306	351.413258169932	2.08633654144052e-78
filgrastim	Male, Model 1	2	CDARS;FINNGEN	6.18279762279261	3.52233023559933	10.852754820675	2.20881928946691e-10	6.64854606129541e-08	301	0.994732091857332	0.404909440003848	189.828670682457	3.46520249016408e-43
sodium citrate	Male, Model 1	2	AOU;CDARS	6.27259414446668	2.4641065735462	15.9674251607446	0.000117306244028018	0.0353091794524333	301	0.961461679954383	0.661157716417396	25.9481990604757	3.50702456564176e-07
darbepoetin alfa	Male, Model 1	2	CDARS;FINNGEN	6.8967847133876	4.03840428593374	11.7783253025196	1.53078264918507e-12	4.60765577404706e-10	301	0.994924087979984	0.385198513919581	197.008930820063	9.38802399919703e-45
fentanyl	Male, Model 1	3	AOU;CDARS;FINNGEN	7.34812050785541	2.80288122307846	19.2640610502437	4.99468123461081e-05	0.0150339905161785	301	0.999219248061593	0.851137452347424	956.973919500279	1.56947252664849e-208
norepinephrine	Male, Model 1	2	AOU;CDARS	8.04693545363686	5.37634795737983	12.0440809836563	3.88016182778388e-24	1.16792871016295e-21	301	0.973773435271847	0.28722792924379	38.1292788577275	6.62091326076063e-10
morphine	Male, Model 1	3	AOU;FINNGEN;UKBB	9.03683451896288	3.2342499709667	25.2498659213746	2.68138023263008e-05	0.00807095450021654	301	0.998214417068037	0.907202195451008	1002.47846675146	2.06332115752092e-218
vzv vaccine	Smoker, Model 1	2	AOU;FINNGEN	0.417312826578893	0.254797791053386	0.683483143661856	0.000517049869882615	0.125126068511593	242	0.881234646760473	0.334595264588602	8.41996401074306	0.00371123139426604
atovaquone / proguanil	Smoker, Model 1	3	AOU;FINNGEN;UKBB	0.600410490567883	0.452920839207725	0.795928837839654	0.000389783566483947	0.0943276230891152	242	0.562596716025728	0.18484672587707	4.43459890116958	0.108902809488363
tibolone	Smoker, Model 1	2	FINNGEN;UKBB	0.652875827715683	0.534088388583581	0.798082968150379	3.1664153008657e-05	0.00766272502809499	242	0	0	0.48873621744463	0.484491591105403
dtp vaccine	Smoker, Model 1	2	AOU;UKBB	0.691334706165995	0.630004084632316	0.758635836827249	6.81019011720565e-15	1.64806600836377e-12	242	0	0	0.16211503325405	0.687216675559756
estradiol	Smoker, Model 1	3	AOU;FINNGEN;UKBB	0.706364759578228	0.581201281067828	0.858482577081207	0.000476951699085697	0.115422311178739	242	0.698310875181205	0.142815982411287	7.493437918999	0.0235950352581359
norethisterone	Smoker, Model 1	2	FINNGEN;UKBB	0.717402613075936	0.595526553290233	0.864220925842338	0.000472146895150722	0.114259548626475	242	0.482315627733893	0.102770411956129	1.93167894101691	0.164574877309539
fluorouracil	Smoker, Model 1	2	AOU;UKBB	0.732343403854687	0.548435201393772	0.977922022157713	0.0347484765090455	1	242	0	0	0.0416621171167721	0.838265194992315
hepatitis b vaccine	Smoker, Model 1	2	AOU;UKBB	0.733722295818297	0.560386440666139	0.960673507269252	0.0243386446079022	1	242	0	0	0.00174688372793559	0.966661532505497
glucosamine	Smoker, Model 1	2	AOU;FINNGEN	0.764792187413216	0.729201219419501	0.802120284979668	2.77843571237166e-28	6.72381442393942e-26	242	0	0	0.00278570691205601	0.957907359166429
tretinoin	Smoker, Model 1	2	AOU;FINNGEN	0.774746048664267	0.599535776635721	1.00116033656753	0.0510453155661204	1	242	0	0	0.896201855530293	0.343802178906881
hepatitis a vaccine	Smoker, Model 1	2	AOU;UKBB	0.792358777816248	0.663753416143865	0.945882036178295	0.0100040206362342	1	242	0.195193334021878	0.0670541314581852	1.24253443997591	0.26498316394002
tadalafil	Smoker, Model 1	2	AOU;UKBB	0.804364929687997	0.453838155730711	1.42562482228991	0.455938247060801	1	242	0.833726908909661	0.379149767451222	6.01420225872074	0.0141911923128811
conjugated estrogens	Smoker, Model 1	2	AOU;UKBB	0.845346575467994	0.58033789033265	1.23137028369085	0.381325700496639	1	242	0.775128684444997	0.241056515740394	4.44698781403893	0.034962864700861
amorolfine	Smoker, Model 1	2	FINNGEN;UKBB	0.850288804553487	0.748199979987265	0.966307231338477	0.0129495694563701	1	242	0.354020629906662	0.0664968387625843	1.54803705241471	0.213425459189413
lymecycline	Smoker, Model 1	2	FINNGEN;UKBB	0.868532313636388	0.808415260838766	0.933119915435426	0.000117437224851288	0.0284198084140116	242	0	0	0.0416958731047065	0.838200592124198
terfenadine	Smoker, Model 1	2	FINNGEN;UKBB	0.869632613720309	0.766098834579144	0.987158377889282	0.0307875591185366	1	242	0	0	0.597777720950253	0.439427184579436
meloxicam	Smoker, Model 1	3	AOU;FINNGEN;UKBB	0.872710860326254	0.712128214624553	1.06950438150093	0.189419540068335	1	242	0.835209674961529	0.161976489969458	8.24070137432765	0.016238818698023
alfuzosin	Smoker, Model 1	2	FINNGEN;UKBB	0.882961324203133	0.837913763001445	0.93043071311529	3.18039963552881e-06	0.000769656711797973	242	0	0	0.0392697630844049	0.842915188940901
itraconazole	Smoker, Model 1	2	FINNGEN;UKBB	0.887724669880454	0.777739452017274	1.01326361607391	0.0776113222831317	1	242	0.304484261100391	0.0687457790700212	1.43778198546897	0.230498600870809
medroxyprogesterone	Smoker, Model 1	2	AOU;FINNGEN	0.893817629250551	0.815801832772633	0.979294140151479	0.015997165159642	1	242	0	0	0.033054049105885	0.855733621378959
terbinafine	Smoker, Model 1	3	AOU;FINNGEN;UKBB	0.90086628939939	0.813528664229394	0.997580180097239	0.044799829295349	1	242	0.532679404360269	0.0656076478165532	4.83434571261625	0.0891733673481317
estriol	Smoker, Model 1	2	FINNGEN;UKBB	0.908249260572486	0.827938955264735	0.996349687479917	0.0416115002448951	1	242	0	0	0.47932195175426	0.488729605223107
mometasone	Smoker, Model 1	3	AOU;FINNGEN;UKBB	0.923668183178761	0.862074538942884	0.989662580294901	0.0241281963902183	1	242	0.329747973810152	0.0391505565307225	2.45979088409251	0.292323140792456
naproxen	Smoker, Model 1	3	AOU;FINNGEN;UKBB	0.927903419228555	0.901040871902545	0.955566814186835	5.96593794500159e-07	0.000144375698269038	242	0	0	0.828560547672467	0.660815715953066
penicillin	Smoker, Model 1	2	AOU;UKBB	0.939389762875915	0.606250814784557	1.45559082986085	0.779610495431756	1	242	0.878776631839623	0.297614656585921	8.24923457560605	0.00407691884596629
mefenamic acid	Smoker, Model 1	2	FINNGEN;UKBB	0.94045201229877	0.735185116497876	1.20303032200919	0.625069467700437	1	242	0.460599428237319	0.128931846400432	1.85390978866068	0.173329346686412
finasteride	Smoker, Model 1	3	AOU;FINNGEN;UKBB	0.941561998699675	0.753217636544209	1.17700244176809	0.596948414886708	1	242	0.782530620342747	0.17207680454802	9.62222972623448	0.00813878101110535
desloratadine	Smoker, Model 1	2	FINNGEN;UKBB	0.979254237525052	0.758422875251478	1.26438546753064	0.872262717372584	1	242	0.773629796403684	0.165698563900997	4.41754252155594	0.0355712310865519
ezetimibe	Smoker, Model 1	3	AOU;FINNGEN;UKBB	0.986483431457163	0.755042093315867	1.28886795736882	0.920536277288447	1	242	0.853543832333621	0.215460438233374	17.1623688297657	0.000187602646399807
tioconazole	Smoker, Model 1	2	FINNGEN;UKBB	1.02006506179706	0.92822645681397	1.12099016641969	0.679819646159124	1	242	0	0	0.731654474375322	0.392347434091562
latanoprost	Smoker, Model 1	3	AOU;FINNGEN;UKBB	1.02046892128485	0.87286342539241	1.19303523210415	0.799353564777477	1	242	0.467340707859716	0.0978810371080015	3.66648130455246	0.159894564590257
betahistine	Smoker, Model 1	2	FINNGEN;UKBB	1.02365722763849	0.714222543396268	1.46715352152521	0.89868826457094	1	242	0.939314422765704	0.251869092689939	16.4783799639769	4.92080136768009e-05
sildenafil	Smoker, Model 1	3	AOU;FINNGEN;UKBB	1.0357633069276	0.946954169961543	1.13290131878416	0.442324924711906	1	242	0	0	1.00054683016294	0.606364847751674
indapamide	Smoker, Model 1	2	FINNGEN;UKBB	1.03835551641264	0.931795399219416	1.157101848075	0.495691968297904	1	242	0	0	0.130535423878112	0.717877537845013
rosuvastatin	Smoker, Model 1	3	AOU;FINNGEN;UKBB	1.04119430018723	0.740131955255122	1.46471931531276	0.81667419633742	1	242	0.934302003997722	0.286716654836168	44.7715676312765	1.89660816456707e-10
ketoconazole	Smoker, Model 1	3	AOU;FINNGEN;UKBB	1.05044318741516	0.887693532201676	1.24303135030191	0.566665864797195	1	242	0.653158227705053	0.119810139382098	5.9052952016444	0.0522013145833167
piroxicam	Smoker, Model 1	2	FINNGEN;UKBB	1.0534510857754	0.85317625810314	1.30073848115359	0.628379950134054	1	242	0.890963472699288	0.14429178657249	9.17123852671959	0.00245848135687908
clobetasol	Smoker, Model 1	3	AOU;FINNGEN;UKBB	1.0534545719675	0.91481040222206	1.21311097086742	0.469506206381789	1	242	0.714738651910849	0.104406490246924	6.93313318557641	0.0312240517168417
nabumetone	Smoker, Model 1	2	AOU;FINNGEN	1.05950553872572	0.729150720762233	1.53953353487327	0.761754645121612	1	242	0.6040092514902	0.224680133497781	2.52531152246162	0.112032653545255
olopatadine	Smoker, Model 1	2	AOU;FINNGEN	1.064289174093	0.765681623978839	1.47935043837863	0.71074851017049	1	242	0.578094428659243	0.18785536848192	2.37019861297906	0.12367131621673
diclofenac	Smoker, Model 1	3	AOU;FINNGEN;UKBB	1.07061109807905	0.865086857736147	1.32496305206802	0.530415079858356	1	242	0.96314952574755	0.183014554359066	26.0319052247043	2.22455733577633e-06
chloramphenicol	Smoker, Model 1	2	FINNGEN;UKBB	1.08210501044712	1.01351869972202	1.15533265834751	0.0181816514550287	1	242	0	0	0.278468340131045	0.597706882535131
lercanidipine	Smoker, Model 1	2	FINNGEN;UKBB	1.09145866825038	1.03571945290857	1.15019759564567	0.00106701324917286	0.258217206299833	242	0	0	0.0244685655305369	0.875698574478113
celecoxib	Smoker, Model 1	3	AOU;FINNGEN;UKBB	1.09451505994068	0.833676652190092	1.43696385557863	0.51554179358631	1	242	0.922041854412246	0.229270850634634	19.6336512706861	5.45263964322221e-05
indometacin	Smoker, Model 1	2	FINNGEN;UKBB	1.09889315255852	1.03840749934646	1.16290200282644	0.00109581084321489	0.265186224058004	242	0	0	0.338693319775201	0.560584435267193
betamethasone	Smoker, Model 1	3	AOU;FINNGEN;UKBB	1.10236898323636	1.06852700194374	1.13728279490455	8.99388796572233e-10	2.1765208877048e-07	242	0	0	0.521955284854819	0.770298141419173
ketotifen	Smoker, Model 1	2	AOU;FINNGEN	1.10482933603436	0.625505096677928	1.95145949768437	0.731251491206529	1	242	0.794791046193256	0.370778028275466	4.87308171232017	0.0272787445270078
fexofenadine	Smoker, Model 1	3	AOU;FINNGEN;UKBB	1.11320305829884	0.819808716220945	1.51159779651807	0.492044637328413	1	242	0.900275162299303	0.255609195180521	17.6299924909596	0.000148489509475456
rabeprazole	Smoker, Model 1	2	FINNGEN;UKBB	1.11654444959594	0.605428621686311	2.05915522204933	0.7240792579235	1	242	0.946919452058167	0.430127015842126	18.839293088983	1.42207109599471e-05
cefadroxil	Smoker, Model 1	2	AOU;FINNGEN	1.12051501849022	1.07857141641748	1.1640897279037	5.04298355932343e-09	1.22040202135627e-06	242	0	0	0.00169115021644866	0.967197362960873
solifenacin	Smoker, Model 1	2	FINNGEN;UKBB	1.12373405005128	1.04625896030767	1.20694614158748	0.00137108340082811	0.331802183000402	242	0	0	0.0730873907345003	0.78689346626306
lovastatin	Smoker, Model 1	2	AOU;FINNGEN	1.12541333377038	1.03919806298681	1.21878130544998	0.00366680512263926	0.887366839678701	242	0	0	0.110960914577025	0.739052789214313
levonorgestrel	Smoker, Model 1	2	AOU;FINNGEN	1.12882133848684	0.344840284383292	3.69515300830368	0.841264834815252	1	242	0.984549550753806	0.849046382585825	64.7230371146862	8.6201134533653e-16
sumatriptan	Smoker, Model 1	3	AOU;FINNGEN;UKBB	1.12967486169926	0.661082384246607	1.93041793816607	0.655585980343015	1	242	0.964125309429248	0.458234019381846	66.8175341346974	3.09568537518732e-15
timolol	Smoker, Model 1	2	AOU;FINNGEN	1.13426573475399	0.810494050503828	1.58737594216423	0.462528103450745	1	242	0.629800439933773	0.20402343699585	2.70124578165653	0.100269869715894
desonide	Smoker, Model 1	2	AOU;FINNGEN	1.13625116219455	0.780943810012601	1.65321331321856	0.504365397175354	1	242	0.71451250465711	0.237814158759216	3.50278038902871	0.061265890548354
candesartan	Smoker, Model 1	2	FINNGEN;UKBB	1.13657294797499	0.893750105603386	1.44536829474995	0.296508647226737	1	242	0.808053839832266	0.158317033686505	5.2097942419173	0.0224599926069029
ibuprofen	Smoker, Model 1	3	AOU;FINNGEN;UKBB	1.14125945537155	0.939062335940795	1.38699327470107	0.184166172618105	1	242	0.961519404959137	0.168152232671682	53.04832013409	3.02484862492481e-12
triamcinolone	Smoker, Model 1	2	AOU;FINNGEN	1.15145536193742	0.767777623597223	1.72686649074573	0.495231142069917	1	242	0.971920179738829	0.288319637769087	35.6127635682491	2.40705231661318e-09
tetanus vaccine	Smoker, Model 1	2	AOU;UKBB	1.15619272489677	0.672354311359122	1.98821007691912	0.599774644158009	1	242	0.900989996319034	0.371820736447509	10.0999895245155	0.00148270167146652
ketoprofen	Smoker, Model 1	2	FINNGEN;UKBB	1.16005340302765	0.902709337948207	1.49076102495489	0.245990248271314	1	242	0.829035888778303	0.167023500304208	5.84918081844239	0.0155843040033918
simvastatin	Smoker, Model 1	3	AOU;FINNGEN;UKBB	1.16051443104435	1.12818668304067	1.19376851801897	5.29807323911347e-25	1.28213372386546e-22	242	0	0	1.225256537796	0.541924671920412
beclometasone	Smoker, Model 1	3	AOU;FINNGEN;UKBB	1.16552900486926	0.964690552144177	1.40817991652572	0.112417512939195	1	242	0.896144886920061	0.143278237132871	9.48984652020725	0.00869572928955609
ofloxacin	Smoker, Model 1	2	AOU;FINNGEN	1.17011559973292	1.11092216368116	1.23246304871751	3.00224607258127e-09	7.26543549564667e-07	242	0	0	0.012326721632533	0.91159591145499
brimonidine	Smoker, Model 1	2	AOU;FINNGEN	1.17532432225688	0.750272136333031	1.84118161343449	0.480571852434439	1	242	0.765805987052898	0.288731389963367	4.2699639816406	0.0387917527401222
fusidic acid	Smoker, Model 1	2	FINNGEN;UKBB	1.18061781698108	1.12512152233697	1.23885145035534	1.38870502844517e-11	3.36066616883732e-09	242	0	0	0.94845003003341	0.330114142854152
fluticasone	Smoker, Model 1	3	AOU;FINNGEN;UKBB	1.18381823937288	0.867915402167742	1.61470302332653	0.286654818169329	1	242	0.952087259938251	0.250594558128433	49.6179564685347	1.68111588245264e-11
rofecoxib	Smoker, Model 1	2	FINNGEN;UKBB	1.18605794848815	0.817562193826143	1.72064396787782	0.368718924309308	1	242	0.856157042710038	0.250662902167248	6.95202614601545	0.00837243556240817
cetirizine	Smoker, Model 1	3	AOU;FINNGEN;UKBB	1.18644225119271	1.14893484112324	1.22517410477262	1.79582383804639e-25	4.34589368807226e-23	242	0.000985869491899664	0.0013865130862269	2.02518993910444	0.363275067650223
dulaglutide	Smoker, Model 1	2	AOU;FINNGEN	1.20164653110399	0.455135357702	3.17258231266592	0.710756746634788	1	242	0.952112313313906	0.683542375954376	20.882194760316	4.88413515934471e-06
tolterodine	Smoker, Model 1	2	FINNGEN;UKBB	1.20208116732453	1.00538726978161	1.43725624569544	0.0434977677377237	1	242	0.486238246165559	0.0991454676648983	1.94642748810424	0.162972343615429
pneumococcal vaccine	Smoker, Model 1	2	AOU;UKBB	1.20301956129754	0.956396419820085	1.51323868938863	0.11431691973043	1	242	0.867950877681016	0.154220116313655	7.5729393913301	0.00592510781299923
dorzolamide	Smoker, Model 1	2	AOU;FINNGEN	1.21870340649683	0.786606009316574	1.88815998786659	0.375922779567945	1	242	0.74780246503096	0.277656794273384	3.96514581366849	0.0464514986816087
azithromycin	Smoker, Model 1	2	AOU;FINNGEN	1.22495897466097	0.68549913406536	2.18895169232904	0.493302552137879	1	242	0.991189895261314	0.417032683548586	113.506028550259	1.67172297035203e-26
pravastatin	Smoker, Model 1	3	AOU;FINNGEN;UKBB	1.22812102175173	0.936901170271249	1.6098616288758	0.136753220879555	1	242	0.921822418862139	0.228352532885761	23.1544349837936	9.37731116806106e-06
influenza vaccine	Smoker, Model 1	2	AOU;UKBB	1.22868475056443	0.977692370277307	1.54411168805724	0.0773191944714548	1	242	0.897170412195818	0.156186677576322	9.72482746798805	0.0018179538527639
calcipotriol	Smoker, Model 1	2	FINNGEN;UKBB	1.23091144392621	0.870276345722219	1.74099065226359	0.240202079371104	1	242	0.844922357512105	0.231565910643111	6.44838278398551	0.0111053384133781
levothyroxine	Smoker, Model 1	2	AOU;UKBB	1.2312804402619	0.900109922461327	1.68429597845776	0.193056004023768	1	242	0.893911619615827	0.213730064705657	9.42610299430289	0.00213918392704376
clobetasone	Smoker, Model 1	2	FINNGEN;UKBB	1.23364769273107	0.911572717928316	1.66951752707058	0.173763464701675	1	242	0.713643911010858	0.187883380478251	3.49215553100363	0.0616602495324203
erythromycin	Smoker, Model 1	3	AOU;FINNGEN;UKBB	1.23546425051982	1.06702380380585	1.43049471705153	0.00469215343109427	1	242	0.857034179458483	0.117059541180539	18.1916822850206	0.000112131177705463
paroxetine	Smoker, Model 1	3	AOU;FINNGEN;UKBB	1.24433365571484	1.1328956696652	1.36673330846277	4.95822337766585e-06	0.00119989005739514	242	0.144367428606428	0.035372479980132	3.29842974462531	0.192200751529088
cefuroxime	Smoker, Model 1	2	AOU;FINNGEN	1.24567211295717	1.13832045061375	1.36314779565152	1.77480098808287e-06	0.000429501839116053	242	0	0	0.178459266434925	0.672700679668581
ciclosporin	Smoker, Model 1	2	AOU;FINNGEN	1.26094493434256	0.657201267405378	2.41932297806026	0.485556580655724	1	242	0.876759071362671	0.442264687012186	8.1141874785996	0.00439201539164582
fluvastatin	Smoker, Model 1	2	AOU;FINNGEN	1.27152065553543	0.793955923674826	2.03634072023804	0.317445115865109	1	242	0.963150310745256	0.333630335933623	27.1372709030715	1.89508880269369e-07
clarithromycin	Smoker, Model 1	3	AOU;FINNGEN;UKBB	1.27648922322958	0.947693121843881	1.71935904087915	0.108181151573127	1	242	0.967211423468136	0.248795201503575	100.445633183413	1.54350445949008e-22
amoxicillin	Smoker, Model 1	3	AOU;FINNGEN;UKBB	1.283208860048	1.20571544555342	1.36568291015787	4.28910997800728e-15	1.03796461467776e-12	242	0.594529125726048	0.0424309887008683	5.17533796727431	0.075195117000609
loratadine	Smoker, Model 1	3	AOU;FINNGEN;UKBB	1.28754822292269	0.825986451322224	2.00703101569964	0.264470480202755	1	242	0.981443573680521	0.388254085868285	110.545890425365	9.89156241242497e-25
permethrin	Smoker, Model 1	2	AOU;UKBB	1.28787418643108	0.888460664936229	1.8668467671493	0.181675579162643	1	242	0.558697332829316	0.202808785427944	2.26601848208007	0.132239249719216
tamsulosin	Smoker, Model 1	3	AOU;FINNGEN;UKBB	1.29384794885593	0.950845212004285	1.7605836298318	0.101162684275301	1	242	0.964154044617133	0.266232173719352	54.4002177818284	1.53866048812718e-12
tizanidine	Smoker, Model 1	2	AOU;FINNGEN	1.29756047015794	0.625993350893808	2.68958635313382	0.483660001573049	1	242	0.983025659681562	0.521523033678512	58.9124514555539	1.64845750397923e-14
atenolol	Smoker, Model 1	3	AOU;FINNGEN;UKBB	1.30673722918921	1.2379691929874	1.37932526578348	3.0351004295707e-22	7.34494303956111e-20	242	0.000106807312151341	0.000587707618183312	3.41902919098874	0.180953606998797
zolpidem	Smoker, Model 1	2	AOU;FINNGEN	1.30735470191039	1.12940491291951	1.51334237796875	0.000330581416460251	0.0800007027833807	242	0.752440840949902	0.0932729938979828	4.0394385076968	0.0444486082045233
hypromellose	Smoker, Model 1	3	AOU;FINNGEN;UKBB	1.31701429480144	0.838923672355823	2.06756193664259	0.231427950173637	1	242	0.927690744083606	0.380931157796263	18.5977581090183	9.15267705178014e-05
hydrochlorothiazide	Smoker, Model 1	2	AOU;FINNGEN	1.32230210112455	1.2598663489746	1.38783200937265	1.03711102317781e-29	2.50980867609029e-27	242	0	0	0.826957536040608	0.363153767101671
atorvastatin	Smoker, Model 1	3	AOU;FINNGEN;UKBB	1.32282762615649	0.917275183214062	1.90768589464221	0.134207458559379	1	242	0.987689113140099	0.321073663865372	124.507130440637	9.19644856068183e-28
liraglutide	Smoker, Model 1	2	AOU;FINNGEN	1.33833127344846	1.16009683718542	1.54394921189144	6.42865040990761e-05	0.0155573339919764	242	0	0	0.617351155252081	0.432033319693025
bupropion	Smoker, Model 1	2	AOU;FINNGEN	1.34573756812157	1.20604759258933	1.50160707867721	1.09331123899173e-07	2.64581319835998e-05	242	0.239809349772581	0.0389635745628676	1.31545948335571	0.251408560072653
scopolamine	Smoker, Model 1	2	AOU;FINNGEN	1.3526050972503	0.968796669713722	1.88846700892162	0.0760976405423761	1	242	0.844922228687288	0.221355769803526	6.44837742724273	0.0111053718973983
tranexamic acid	Smoker, Model 1	3	AOU;FINNGEN;UKBB	1.3550086768629	1.27525170176792	1.43975382414968	9.65239597715775e-23	2.33587982647218e-20	242	0.000318594487277842	0.00176978985068469	1.56497304646863	0.457267590049366
valsartan	Smoker, Model 1	2	AOU;FINNGEN	1.35512839382555	0.867967754681568	2.11571565170176	0.181225394456151	1	242	0.922083286972525	0.309384672572101	12.8342169625069	0.000340337856895906
losartan	Smoker, Model 1	3	AOU;FINNGEN;UKBB	1.35832054085337	0.959464221932505	1.92298435890397	0.084229004661411	1	242	0.968288810246206	0.300802308786068	73.633429290269	1.02495308700797e-16
rivaroxaban	Smoker, Model 1	2	AOU;FINNGEN	1.36040323788173	0.535577058561935	3.45551950004794	0.517554202591749	1	242	0.986189829130345	0.668005678702082	72.410400236051	1.74790362556663e-17
methotrexate	Smoker, Model 1	3	AOU;FINNGEN;UKBB	1.36448815876207	1.07564200154289	1.73089925154588	0.0104431222550418	1	242	0.717825450825264	0.175246310260023	8.12603656253604	0.0171970352145403
sitagliptin	Smoker, Model 1	2	AOU;FINNGEN	1.37115808513332	1.07562426416873	1.74789148688409	0.0108169438572439	1	242	0.488810821894744	0.140737191824131	1.95622294608533	0.161917844263422
ketorolac	Smoker, Model 1	2	AOU;FINNGEN	1.3721426582985	0.907570288749037	2.07452304032301	0.133586817441551	1	242	0.972984563052186	0.29420430555716	37.0158736255762	1.17171460227834e-09
montelukast	Smoker, Model 1	3	AOU;FINNGEN;UKBB	1.37757996403667	1.05762247901257	1.7943326612035	0.0175295511153717	1	242	0.867731271564635	0.212901914308307	14.6701548272536	0.00065225340496301
lisinopril	Smoker, Model 1	3	AOU;FINNGEN;UKBB	1.38125117796165	1.04944557021739	1.81796452409175	0.0212072141468733	1	242	0.951978858205672	0.236447893010681	49.4683989972964	1.81164726813452e-11
nortriptyline	Smoker, Model 1	2	AOU;FINNGEN	1.38146205005835	1.07922941123195	1.76833338295788	0.0103101780465796	1	242	0.633992714166515	0.143708211847963	2.73218604849017	0.0983445896197673
oxytetracycline	Smoker, Model 1	2	AOU;UKBB	1.38206198779391	1.06484705812851	1.79377434864861	0.0150052750203761	1	242	0.728541649102864	0.162275974263459	3.68380636180513	0.054943285020168
ranitidine	Smoker, Model 1	3	AOU;FINNGEN;UKBB	1.38518753120662	1.13499346089525	1.69053352527408	0.00134680890349711	0.325927754646301	242	0.933776177578364	0.168958653308114	38.3363758993566	4.73545534247598e-09
terbutaline	Smoker, Model 1	2	FINNGEN;UKBB	1.38685633580007	0.998142654580365	1.92694950698948	0.0513091061001653	1	242	0.848125803733936	0.220716158660283	6.58439698504233	0.0102876459545472
clotrimazole	Smoker, Model 1	3	AOU;FINNGEN;UKBB	1.38970473897364	0.853369314901025	2.2631224580061	0.185944076472578	1	242	0.973835655013245	0.424740299890387	58.8445968423026	1.66747046710838e-13
anastrozole	Smoker, Model 1	2	AOU;FINNGEN	1.39976578024253	1.11251268318636	1.76118822657031	0.0041073713286258	0.993983861527442	242	0.138009461794359	0.077479936885426	1.16010554139219	0.281443653154459
escitalopram	Smoker, Model 1	3	AOU;FINNGEN;UKBB	1.40099296348392	1.19751272157045	1.63904837783888	2.54159439704242e-05	0.00615065844084266	242	0.608691579458824	0.107611767045861	5.25207547809599	0.0723646224615324
lidocaine	Smoker, Model 1	3	AOU;FINNGEN;UKBB	1.40900849286844	0.721940102397885	2.7499579624145	0.314895510618277	1	242	0.985888602511426	0.586503807504542	168.221586459754	2.95901135513901e-37
fluoxetine	Smoker, Model 1	3	AOU;FINNGEN;UKBB	1.41940438698613	1.26510401155272	1.59252424733261	2.44862045073004e-09	5.92566149076669e-07	242	0.723565969172836	0.0846626708870724	8.18515688557375	0.0166961279990451
methylprednisolone	Smoker, Model 1	3	AOU;FINNGEN;UKBB	1.42177112029522	0.983270793785937	2.05582544633743	0.0614422635529855	1	242	0.979521873296272	0.321892437671028	76.9093060356925	1.99230759629559e-17
venlafaxine	Smoker, Model 1	3	AOU;FINNGEN;UKBB	1.42254295118385	1.34290317365431	1.50690570077079	4.0001622975947e-33	9.68039276017916e-31	242	0	0	0.758840813974307	0.684257885393204
nitrofurantoin	Smoker, Model 1	3	AOU;FINNGEN;UKBB	1.42355286485043	1.3222815679343	1.53258035819839	6.63454425050646e-21	1.60555970862256e-18	242	4.3760760543828e-05	0.000438806465514358	2.05424180754124	0.3580362990344
felodipine	Smoker, Model 1	2	FINNGEN;UKBB	1.42396328185213	1.06851792976387	1.89764848261478	0.0158531598579329	1	242	0.874599897941272	0.194913460759859	7.97447516854233	0.00474415085123949
empagliflozin	Smoker, Model 1	2	AOU;FINNGEN	1.42401396332107	0.746577391583916	2.71614944491049	0.28331766623623	1	242	0.951048007952823	0.454753714916339	20.4281778571188	6.19114755802309e-06
lamotrigine	Smoker, Model 1	2	AOU;FINNGEN	1.4365748873091	0.958293974659359	2.15356400167364	0.0794765367489176	1	242	0.775174671666177	0.261865695767196	4.44789742957782	0.0349442454213718
mupirocin	Smoker, Model 1	2	AOU;UKBB	1.43701901096787	1.25032159756759	1.65159399141823	3.28755244050576e-07	7.95587690602393e-05	242	0.0534862672092975	0.0274173772377791	1.0565087070122	0.304012820727541
propranolol	Smoker, Model 1	3	AOU;FINNGEN;UKBB	1.44003812508719	0.999560351955223	2.07462190516889	0.0502765720758691	1	242	0.956956906136069	0.312504418465105	21.5420553844489	2.09991690047866e-05
diazepam	Smoker, Model 1	3	AOU;FINNGEN;UKBB	1.45595788678383	1.23408816178068	1.71771631374322	8.45211973267402e-06	0.00204541297530711	242	0.904267418212807	0.137158228190781	26.4782800666285	1.77956779789599e-06
aciclovir	Smoker, Model 1	3	AOU;FINNGEN;UKBB	1.45744206638264	0.793193689658668	2.67795546605493	0.224921744806569	1	242	0.98831514982606	0.533670685817257	131.658058673895	2.57522873650117e-29
amitriptyline	Smoker, Model 1	3	AOU;FINNGEN;UKBB	1.46351644937713	1.22591997871748	1.74716167024069	2.51361262972106e-05	0.00608294256392497	242	0.905369186784884	0.145392006038335	13.6666130266974	0.00107729014782995
lansoprazole	Smoker, Model 1	3	AOU;FINNGEN;UKBB	1.4687832300433	1.12761001533338	1.91318288018098	0.00436539402951967	1	242	0.970153443790868	0.225374379039972	105.327559136926	1.34403672973582e-23
irbesartan	Smoker, Model 1	2	FINNGEN;UKBB	1.48465457502894	1.36337203440925	1.61672614042538	1.00294798527714e-19	2.42713412437069e-17	242	0	0	0.123638461987717	0.725121304157682
isosorbide mononitrate	Smoker, Model 1	2	FINNGEN;UKBB	1.49891926312917	1.44352986700547	1.55643399470526	1.55342675868929e-98	3.75929275602808e-96	242	0	0	0.0232167098885356	0.878894876647449
cefalexin	Smoker, Model 1	3	AOU;FINNGEN;UKBB	1.4999019566901	1.30118245214058	1.72897034999341	2.26309013404182e-08	5.47667812438121e-06	242	0.885070297067054	0.117242116281123	20.0527607004078	4.42179231384531e-05
ramipril	Smoker, Model 1	2	FINNGEN;UKBB	1.5076582891855	1.35903914960692	1.6725298293336	8.92427665451492e-15	2.15967495039261e-12	242	0.803599941443859	0.0678269530385611	5.09164817643956	0.0240413324478841
metformin	Smoker, Model 1	3	AOU;FINNGEN;UKBB	1.50889849152046	1.40363657516508	1.62205423967735	7.16683491774032e-29	1.73437405009316e-26	242	0.530066266644817	0.0475225704652053	4.26563397117656	0.118503001977037
acetazolamide	Smoker, Model 1	2	AOU;FINNGEN	1.51103214258436	0.704181747295312	3.24237051683416	0.289301412419072	1	242	0.919109879016545	0.529254976514979	12.3624490585759	0.000438055684246163
clonazepam	Smoker, Model 1	2	AOU;FINNGEN	1.52771621372573	1.37571565417293	1.6965110650599	2.27400429037975e-15	5.50309038271901e-13	242	0.277133840540932	0.0466331320313339	1.3833819537884	0.239525916577667
alprazolam	Smoker, Model 1	2	AOU;FINNGEN	1.53323997652972	0.971918806498706	2.41874610297706	0.0661356282068528	1	242	0.967731094008739	0.323665414640457	30.9895848427837	2.59416778596699e-08
hydroxychloroquine	Smoker, Model 1	2	AOU;FINNGEN	1.53429253374566	0.938238424270581	2.50901425289399	0.0880252314836133	1	242	0.912779086212423	0.339996039244309	11.4651401432856	0.00070913883056364
etodolac	Smoker, Model 1	2	AOU;FINNGEN	1.54214058043735	0.418346203242731	5.68475953982017	0.515197660994243	1	242	0.99196363611607	0.937571059242788	124.434385306971	6.76805298356067e-29
amlodipine	Smoker, Model 1	3	AOU;FINNGEN;UKBB	1.5425689547942	1.14293280412233	2.08194127573592	0.00460820089281296	1	242	0.980421532761001	0.261774881458373	72.5631270086696	1.750318871408e-16
ciprofloxacin	Smoker, Model 1	3	AOU;FINNGEN;UKBB	1.54855702874348	1.50365274485412	1.59480231022587	1.57002948401987e-186	3.79947135132807e-184	242	0	0	1.35192750182531	0.508665957022831
esomeprazole	Smoker, Model 1	3	AOU;FINNGEN;UKBB	1.5505074715337	1.09980358437763	2.18591160588211	0.0123197796263234	1	242	0.952365217258698	0.29378010897625	57.1498503347295	3.89105777226699e-13
citalopram	Smoker, Model 1	3	AOU;FINNGEN;UKBB	1.55062122466286	1.49574490219982	1.60751086554848	7.75203811931291e-126	1.87599322487373e-123	242	0.000627073598714197	0.00119583820180698	2.69752754568776	0.259560938670663
clindamycin	Smoker, Model 1	2	AOU;FINNGEN	1.55127372741834	1.31154458946047	1.83482147440244	2.95327404321219e-07	7.14692318457349e-05	242	0.856404667736388	0.11293605286088	6.96401466702413	0.00831652179325921
trimethoprim	Smoker, Model 1	3	AOU;FINNGEN;UKBB	1.56033222123162	1.11273478916658	2.18797566528599	0.00990169120594384	1	242	0.977893441799444	0.290678084739122	21.8728241935063	1.77982201586432e-05
omeprazole	Smoker, Model 1	3	AOU;FINNGEN;UKBB	1.57487360782151	1.20296622039294	2.06175937326202	0.000951647982438686	0.230298811750162	242	0.97970332819292	0.23496865151003	64.6645681768067	9.08379726794874e-15
oxybutynin	Smoker, Model 1	3	AOU;FINNGEN;UKBB	1.58100992450796	1.22138680492627	2.04651988322696	0.000503731981002599	0.121903139402629	242	0.894198385290355	0.214235090856229	21.589058064695	2.05114142857105e-05
epinephrine	Smoker, Model 1	2	AOU;FINNGEN	1.59544771830086	0.407192988395882	6.25122115157025	0.50255965989809	1	242	0.996004757774426	0.983396378581876	250.297715016823	2.23632682524094e-56
alendronate	Smoker, Model 1	2	AOU;UKBB	1.60147552775585	1.12687613904855	2.27595897821241	0.00863799088480755	1	242	0.862244888236592	0.236021757929573	7.25925874690938	0.00705363990041384
hydrocortisone	Smoker, Model 1	3	AOU;FINNGEN;UKBB	1.60492350085028	0.930215554707745	2.76901351578752	0.0891286675842578	1	242	0.992757240023549	0.479954182704292	193.16958220936	1.13177002506271e-42
hydroxyzine	Smoker, Model 1	3	AOU;FINNGEN;UKBB	1.61176385623149	1.0959208086231	2.37041098938345	0.015292819745214	1	242	0.959242039025308	0.33111059168702	64.1579087325943	1.17027286037996e-14
pseudoephedrine	Smoker, Model 1	2	AOU;UKBB	1.61349243878844	0.771848546615193	3.37288689788177	0.203509636013872	1	242	0.965993629121154	0.52292892055479	29.4062545974899	5.86879263380535e-08
flucloxacillin	Smoker, Model 1	2	FINNGEN;UKBB	1.61369934163887	0.997635841050452	2.61019648458483	0.0511383362615511	1	242	0.985350435540728	0.344442145227522	68.2614150598238	1.43195700468546e-16
prazosin	Smoker, Model 1	2	AOU;FINNGEN	1.61757152161239	1.43771652431832	1.81992596125445	1.27554594954421e-15	3.086821197897e-13	242	0	0	0.262859686613277	0.608162283671292
sertraline	Smoker, Model 1	3	AOU;FINNGEN;UKBB	1.62189270181984	1.34829822342504	1.95100452593803	2.89276316835559e-07	7.00048686742052e-05	242	0.883415778335636	0.152580590890209	17.1691391703141	0.000186968653190771
acetylsalicylic acid	Smoker, Model 1	3	AOU;FINNGEN;UKBB	1.63306043377365	1.48119475692007	1.80049677322811	6.96081177279343e-23	1.68451644901601e-20	242	0.76096546395333	0.0749532244061617	8.59528798391595	0.0136005643339456
verapamil	Smoker, Model 1	2	AOU;FINNGEN	1.6350591687547	1.09050119607878	2.45155025500375	0.0173504722592784	1	242	0.939411886481448	0.283437464437016	16.5048875419071	4.85248274488227e-05
metronidazole	Smoker, Model 1	3	AOU;FINNGEN;UKBB	1.63524465008181	0.861042286107417	3.10556764605587	0.13289328907337	1	242	0.994636582414199	0.564957607948655	315.920871008117	2.50411633677212e-69
fluconazole	Smoker, Model 1	3	AOU;FINNGEN;UKBB	1.65338281967618	1.09779083477477	2.49015993011202	0.0161064961319823	1	242	0.979899186667697	0.357454110730152	121.71143744086	3.72132128889813e-27
ticagrelor	Smoker, Model 1	2	AOU;FINNGEN	1.66696040420506	0.722900746169609	3.84389835521836	0.230621751283567	1	242	0.953050907115753	0.58895867906728	21.2996660545816	3.92799920582736e-06
miconazole	Smoker, Model 1	3	AOU;FINNGEN;UKBB	1.66787468596258	0.852730895776225	3.26223194427891	0.135038168187253	1	242	0.992103011336998	0.581644059083571	28.4339829511193	6.69328091967325e-07
temazepam	Smoker, Model 1	3	AOU;FINNGEN;UKBB	1.67667889140412	1.61086688565582	1.74517964824612	3.48315645003595e-141	8.429238609087e-139	242	0	0	0.395811755945841	0.820447071645288
varenicline	Smoker, Model 1	3	AOU;FINNGEN;UKBB	1.6924721006471	1.29174328525975	2.21751631624919	0.000135145215460381	0.0327051421414122	242	0.932660536271243	0.227317726962559	20.2344391193853	4.03782388803293e-05
doxycycline	Smoker, Model 1	3	AOU;FINNGEN;UKBB	1.69342549836012	1.08747429911061	2.63701856755747	0.019750006389245	1	242	0.991870263460717	0.389398002490945	241.900117973173	2.96521915020498e-53
codeine	Smoker, Model 1	2	AOU;UKBB	1.69990139851986	1.47461450651399	1.95960690195636	2.58755116879229e-13	6.26187382847735e-11	242	0.725598037192514	0.0883220980622697	3.64428880088434	0.0562618280931264
colchicine	Smoker, Model 1	2	AOU;UKBB	1.71129628861235	1.09448480973586	2.67572008434286	0.0184798466215999	1	242	0.867965479740256	0.30050311241842	7.57377690343974	0.00592235533984936
bisoprolol	Smoker, Model 1	2	FINNGEN;UKBB	1.72326093522925	1.67174738120646	1.7763618380811	1.33272419835882e-270	3.22519256002834e-268	242	0	0	0.246887030655057	0.619275594718389
azathioprine	Smoker, Model 1	2	AOU;FINNGEN	1.73607864901167	1.57001954126028	1.9197016319522	5.70132274690059e-27	1.37972010474994e-24	242	0	0	0.294278335215436	0.587491826901687
dextromethorphan	Smoker, Model 1	2	AOU;FINNGEN	1.74332615029646	0.6634877235019	4.58062140210613	0.259475131316067	1	242	0.985564262077015	0.692003036007837	69.2725238803178	8.57559726027385e-17
tramadol	Smoker, Model 1	3	AOU;FINNGEN;UKBB	1.74772069022534	1.50369289755785	2.03135069401644	3.43086976782867e-13	8.30270483814538e-11	242	0.924460624522925	0.126741166685257	30.1656297279208	2.81589679183662e-07
carbamazepine	Smoker, Model 1	2	FINNGEN;UKBB	1.75528069625429	1.63975860234935	1.8789413991966	5.23883655917084e-59	1.26779844731934e-56	242	0	0	0.690643864051514	0.405945465005598
duloxetine	Smoker, Model 1	2	AOU;FINNGEN	1.77474229038436	1.18487111941981	2.65827240250486	0.00538783109682669	1	242	0.961095162317743	0.285883615913641	25.7037443046849	3.98054004220669e-07
clopidogrel	Smoker, Model 1	3	AOU;FINNGEN;UKBB	1.79443317803559	1.27455606610502	2.52636232808103	0.000808422306643729	0.195638198207782	242	0.976722305915533	0.297884922096318	84.3897576385751	4.73147951564523e-19
topiramate	Smoker, Model 1	2	AOU;FINNGEN	1.79484045044309	0.998521983598669	3.22622064958113	0.0505806840882238	1	242	0.942716270450676	0.410906212514446	17.4569639209499	2.9388571954811e-05
budesonide	Smoker, Model 1	2	AOU;FINNGEN	1.79822293264137	0.748473991064819	4.32026463722144	0.189476459791041	1	242	0.992394327577362	0.630055431134092	131.480813849352	1.9434365749836e-30
prochlorperazine	Smoker, Model 1	3	AOU;FINNGEN;UKBB	1.80988745144352	0.904046119464632	3.62336889276462	0.0939077780358345	1	242	0.990827617123968	0.610438508041449	220.862123822187	1.09748648618538e-48
zopiclone	Smoker, Model 1	2	FINNGEN;UKBB	1.82333291153963	1.7686606077604	1.87969522909958	0	0	242	0	0	0.697154181333262	0.403741585921622
clonidine	Smoker, Model 1	2	AOU;UKBB	1.84285411541636	0.874491261619222	3.88352798908328	0.107979991895661	1	242	0.960270851147395	0.52715199613508	25.1704360370267	5.24805663065685e-07
sucralfate	Smoker, Model 1	2	AOU;FINNGEN	1.85230707161076	0.725674398322806	4.72807294217508	0.197293929042413	1	242	0.989876886597935	0.672734509524205	98.7838385566296	2.8162342925668e-23
trazodone	Smoker, Model 1	3	AOU;FINNGEN;UKBB	1.86104661345172	1.35840453767198	2.54967824487382	0.000110225945213933	0.0266746787417718	242	0.906300299748336	0.261925885249534	28.8708921661397	5.37979122623646e-07
allopurinol	Smoker, Model 1	3	AOU;FINNGEN;UKBB	1.86607977210667	1.11796018796194	3.11482801745731	0.0170079513715882	1	242	0.976753479477695	0.446047044258745	50.5481915437998	1.05584379298704e-11
nitroglycerin	Smoker, Model 1	2	AOU;UKBB	1.87293765851368	1.39155383779649	2.52084783024524	3.47547643248893e-05	0.0084106529666232	242	0.928530649781839	0.206565744815159	13.992011917661	0.000183588950481662
diltiazem	Smoker, Model 1	2	AOU;FINNGEN	1.88721475535757	1.01732891264721	3.50091252549943	0.0439614545463769	1	242	0.97869945813718	0.441142801779796	46.9471624919314	7.29264965084298e-12
salmeterol	Smoker, Model 1	3	AOU;FINNGEN;UKBB	1.90787961525208	1.44042060173146	2.52704288033574	6.64188226958931e-06	0.00160733550924061	242	0.892807854111048	0.231484601867964	24.872997492897	3.97097561561995e-06
midazolam	Smoker, Model 1	2	AOU;FINNGEN	1.91554945517235	1.31458291342736	2.7912501202716	0.000714656801010868	0.17294694584463	242	0.958563355343807	0.265966381741933	24.1332281678974	8.98956816860472e-07
gabapentin	Smoker, Model 1	3	AOU;FINNGEN;UKBB	1.92287476478126	1.38575185026785	2.66818865175457	9.1558981312231e-05	0.0221572734775599	242	0.977688653957836	0.285816376172665	109.903362987201	1.36391704245429e-24
hydroxocobalamin	Smoker, Model 1	2	FINNGEN;UKBB	1.92786012115992	1.60777075695841	2.31167573528326	1.38084660325119e-12	3.34164877986789e-10	242	0.796104254646708	0.118031562907868	4.90446722302758	0.0267873139037253
ispaghula	Smoker, Model 1	2	AOU;UKBB	1.92953308546786	1.38012630507273	2.69765014566469	0.000120890077062063	0.0292553986490193	242	0.765325760845478	0.211591515261569	4.26122613032761	0.0389917680644779
baclofen	Smoker, Model 1	2	AOU;FINNGEN	1.95636773332469	1.74133010627461	2.19796045230175	1.37309654666017e-29	3.32289364291761e-27	242	0	0	0.297351510529522	0.585547569484737
famotidine	Smoker, Model 1	2	AOU;FINNGEN	1.95729295374401	0.733624512154774	5.22201159217499	0.179825344687042	1	242	0.995444491016584	0.706457936600456	219.514439251549	1.15424311220608e-49
pregabalin	Smoker, Model 1	3	AOU;FINNGEN;UKBB	1.96401798979828	1.60726674181599	2.39995426017026	4.11954149274465e-11	9.96929041244205e-09	242	0.888882501469958	0.165172262261829	23.9756341939981	6.21952452538616e-06
prednisone	Smoker, Model 1	3	AOU;FINNGEN;UKBB	1.96517243315558	1.60695848208657	2.40323737986068	4.70846422181255e-11	1.13944834167864e-08	242	0.957482632484266	0.173397378105538	53.8414163591491	2.03462786805926e-12
cholecalciferol	Smoker, Model 1	2	AOU;UKBB	1.98951108002783	1.70011215221009	2.3281724869786	9.74950455241092e-18	2.35938010168344e-15	242	0.724567980053898	0.0965649550688504	3.63065993632725	0.0567243195769381
ampicillin	Smoker, Model 1	2	AOU;UKBB	2.01124048584221	1.09204498772365	3.70414070607361	0.0249254540782945	1	242	0.935797466947846	0.426526891828689	15.5757094379387	7.92663961947216e-05
carbocisteine	Smoker, Model 1	2	FINNGEN;UKBB	2.01443467677691	0.661223736490269	6.13702570409916	0.217885901552096	1	242	0.99325181892793	0.801092042389641	148.188080509417	4.3153673751778e-34
risedronate	Smoker, Model 1	2	AOU;UKBB	2.01799047455015	1.627939520501	2.50149683332332	1.48618536468993e-10	3.59656858254962e-08	242	0.288988598076158	0.0850984005011349	1.40644720646423	0.235647073667039
pioglitazone	Smoker, Model 1	2	AOU;FINNGEN	2.02579438100585	0.812430779104079	5.05131388379999	0.12993187561513	1	242	0.986454262160568	0.65480074972068	73.8239593777615	8.54036664349636e-18
aripiprazole	Smoker, Model 1	2	AOU;FINNGEN	2.03607325595751	1.81464140931721	2.28452535158737	1.00767190573503e-33	2.43856601187878e-31	242	0	0	0.133530800340531	0.714798910918832
moxifloxacin	Smoker, Model 1	2	AOU;FINNGEN	2.08607530031688	1.3979318599788	3.1129630013999	0.00031795722793084	0.0769456491592634	242	0.953187209817549	0.282205950071518	21.3616833370225	3.80296107033607e-06
metoprolol	Smoker, Model 1	2	AOU;FINNGEN	2.09057117111797	0.820182877321726	5.32867478992148	0.122411485494804	1	242	0.996619183508641	0.673990035859403	295.786536345802	2.72749849892746e-66
tamoxifen	Smoker, Model 1	2	FINNGEN;UKBB	2.1485710299307	1.61947027976101	2.85053546727559	1.1434043369747e-07	2.76703849547877e-05	242	0.757990363654029	0.179644478180811	4.13206686766153	0.0420779285627463
loperamide	Smoker, Model 1	3	AOU;FINNGEN;UKBB	2.1619131695255	1.12899904036121	4.13983394624712	0.0200180983169844	1	242	0.989310495182066	0.570879244606111	165.295122454669	1.27826299408183e-36
salbutamol	Smoker, Model 1	3	AOU;FINNGEN;UKBB	2.18445458275783	1.31434252764851	3.63059227237283	0.00257412750996016	0.622938857410357	242	0.994294663316138	0.447282316475861	284.359850177193	1.78666486324156e-62
nifedipine	Smoker, Model 1	2	AOU;FINNGEN	2.2233757851999	0.8023837959669	6.16089196599032	0.12439884198665	1	242	0.991691727292796	0.732354725476931	120.361961534179	5.27098010381997e-28
warfarin	Smoker, Model 1	3	AOU;FINNGEN;UKBB	2.26149139631724	1.66267697860212	3.07596929616282	1.99701281825623e-07	4.83277102018008e-05	242	0.965322478247731	0.265987082865702	72.1553019844537	2.14622502305004e-16
carvedilol	Smoker, Model 1	2	AOU;FINNGEN	2.33736056685411	0.902617031636705	6.05268261953592	0.0803062852431024	1	242	0.994518948839392	0.684659966199746	182.446755320738	1.41649103177511e-41
pantoprazole	Smoker, Model 1	3	AOU;FINNGEN;UKBB	2.35876617054915	1.22187446147394	4.55347748296132	0.0105557244195783	1	242	0.99220716267015	0.574420619355811	135.455304577427	3.85704174022382e-30
nystatin	Smoker, Model 1	3	AOU;FINNGEN;UKBB	2.36315122220632	1.70797962380244	3.2696430456135	2.08745054285583e-07	5.05163031371112e-05	242	0.96684434832322	0.281667452720064	77.4471098781621	1.52255773614577e-17
apixaban	Smoker, Model 1	2	AOU;FINNGEN	2.36644667312475	0.992882973199635	5.64021139238251	0.0519140255091575	1	242	0.992915497738723	0.624473710543203	141.153176768096	1.48952489294073e-32
calcitriol	Smoker, Model 1	2	AOU;FINNGEN	2.37462760079315	0.520986651262809	10.8234178913811	0.263793954852825	1	242	0.98925518878194	1.08861166619648	93.0681777190413	5.05235900067151e-22
ferrous	Smoker, Model 1	2	AOU;UKBB	2.39265875536921	1.650695419491	3.46812370837634	4.09977040033185e-06	0.000992144436880308	242	0.95297164828701	0.261476084032359	21.2637688452898	4.00225111170806e-06
sodium bicarbonate	Smoker, Model 1	2	AOU;UKBB	2.4874905404728	0.703508868739606	8.79535349714533	0.157302666399013	1	242	0.993316900962576	0.908234219982402	149.631180744166	2.08725487655779e-34
mirtazapine	Smoker, Model 1	3	AOU;FINNGEN;UKBB	2.51172720371005	1.54780417984433	4.07595071005144	0.000192657640797459	0.0466231490729851	242	0.984400976048687	0.423656477798746	123.607234020832	1.4422155396771e-27
bisacodyl	Smoker, Model 1	2	AOU;UKBB	2.52639329378866	2.07568515886919	3.07496685979945	2.37210473934206e-20	5.74049346920779e-18	242	0.636576764586478	0.115864252197973	2.75161272740899	0.0971563866933425
paracetamol	Smoker, Model 1	3	AOU;FINNGEN;UKBB	2.5334745323833	2.05351408856085	3.1256144002075	4.1569500798492e-18	1.00598191932351e-15	242	0.957442223526141	0.180004516719631	22.2311288802441	1.48789299944203e-05
calcium carbonate	Smoker, Model 1	2	FINNGEN;UKBB	2.54546653241105	1.29620810333203	4.99873427034501	0.00665885378895953	1	242	0.976690724099383	0.481267355683268	42.9013755838515	5.75701631497166e-11
tacrolimus	Smoker, Model 1	2	AOU;FINNGEN	2.5758529329205	1.30708940915448	5.0761778693679	0.0062627488937363	1	242	0.949405893346344	0.476948868588848	19.7651478826485	8.75649174298172e-06
levofloxacin	Smoker, Model 1	2	AOU;FINNGEN	2.62060529755112	1.79917541706253	3.81706645190024	5.14331973594215e-07	0.0001244683376098	242	0.977175436287931	0.268287720926731	43.8124475286776	3.61399211285563e-11
quetiapine	Smoker, Model 1	2	AOU;FINNGEN	2.82326146725627	1.99754576225387	3.99029922773853	4.10922423548208e-09	9.94432264986662e-07	242	0.945409414847067	0.242986199347725	18.3181769749957	1.86915193809682e-05
chlorhexidine	Smoker, Model 1	2	AOU;UKBB	2.8798966080207	2.11001055001438	3.93069336683298	2.65036512206095e-11	6.41388359538749e-09	242	0.848368993767692	0.207435331578491	6.59495722443427	0.0102268013248469
enoxaparin	Smoker, Model 1	2	AOU;FINNGEN	2.8892105041879	1.28661957393394	6.48796078236744	0.0101535693665349	1	242	0.995692822732955	0.582454229146879	232.170616159958	2.00436517769688e-52
amiodarone	Smoker, Model 1	2	AOU;FINNGEN	2.93282196807565	1.10788947575753	7.76381117849852	0.0302928286767383	1	242	0.989090231497195	0.698608827384004	91.660973350894	1.02873869866065e-21
capsaicin	Smoker, Model 1	2	AOU;UKBB	3.01767857805664	0.889236070684295	10.2406821997834	0.0764510392059019	1	242	0.970886507432207	0.868760606943218	34.3483351463728	4.60794369636553e-09
docusate	Smoker, Model 1	2	AOU;UKBB	3.13668959652291	2.88529967268108	3.40998258104421	1.86073111752814e-158	4.50296930441811e-156	242	0	0	0.554081888363468	0.456654616716049
folic acid	Smoker, Model 1	2	AOU;UKBB	3.16940894742955	2.38214136251166	4.21685850979691	2.41638980917458e-15	5.84766333820248e-13	242	0.92839474240723	0.198521946811214	13.9654549626391	0.000186200599008929
macrogol	Smoker, Model 1	2	AOU;UKBB	3.22860162597813	2.07546016899048	5.02243724789904	2.00579256103241e-07	4.85401799769844e-05	242	0.975379385751849	0.314880744619649	40.616370896396	1.85248110941094e-10
potassium chloride	Smoker, Model 1	2	AOU;FINNGEN	3.25117950067972	1.53124086182583	6.90300814793846	0.00214717942731595	0.519617421410459	242	0.993379648190069	0.541484625252237	151.049374521146	1.02234291330461e-34
tiotropium	Smoker, Model 1	2	AOU;UKBB	3.26770067897384	2.71466985973327	3.93339458537889	6.06315488902218e-36	1.46728348314337e-33	242	0.761763315032545	0.117354852493297	4.19750635858877	0.0404834682826569
glucagon	Smoker, Model 1	2	AOU;FINNGEN	3.2858987664071	1.5018240650519	7.1893445805868	0.00290138779761477	0.702135847022775	242	0.983482351246705	0.560270051832315	60.541304330651	7.20506697158598e-15
metoclopramide	Smoker, Model 1	3	AOU;FINNGEN;UKBB	3.36310203694524	2.45068381499567	4.61522422504969	5.87301712176387e-14	1.42127014346686e-11	242	0.976872057331701	0.275749579341281	119.384367538155	1.19128034483712e-26
dexamethasone	Smoker, Model 1	2	AOU;FINNGEN	3.36660862404764	1.6483221318626	6.87611566235814	0.000863672520840947	0.209008750043509	242	0.994328116817966	0.513835294819192	176.308285609187	3.10110623750628e-40
lorazepam	Smoker, Model 1	2	AOU;FINNGEN	3.37729482228488	2.61868968192871	4.35565939536273	6.81163427399516e-21	1.64841549430683e-18	242	0.94796017508187	0.178778463626064	19.2160523516985	1.16727704561088e-05
spironolactone	Smoker, Model 1	2	AOU;FINNGEN	3.43065838954866	2.51138210596023	4.68643021619386	9.47710266616821e-15	2.29345884521271e-12	242	0.948162358277523	0.219356846760508	19.2910010326801	1.12234078065149e-05
haloperidol	Smoker, Model 1	2	AOU;FINNGEN	3.65154609529322	2.91318142009981	4.5770540736163	2.68950731668496e-29	6.5086077063776e-27	242	0.898171543069099	0.154671368752518	9.82043752934976	0.00172583281734774
lactulose	Smoker, Model 1	3	AOU;FINNGEN;UKBB	3.69179639644226	1.80931607625315	7.53287986088565	0.000331256372590754	0.0801640421669625	242	0.995639351984372	0.628420605840913	233.797754627142	1.7039727374419e-51
olanzapine	Smoker, Model 1	2	AOU;FINNGEN	3.74401964779185	1.96231064521419	7.14345771768535	6.19821674306645e-05	0.0149996845182208	242	0.963487978706439	0.457779509099745	27.38823994322	1.66440336949005e-07
vancomycin	Smoker, Model 1	2	AOU;FINNGEN	3.95908888663014	3.15624865478836	4.96614383928801	1.18072665294857e-32	2.85735850013553e-30	242	0.864223849006021	0.152132435762264	7.36506369255043	0.00665032445287824
levetiracetam	Smoker, Model 1	2	AOU;FINNGEN	4.26384987299487	3.74166793091173	4.85890679641588	6.00033591789215e-105	1.4520812921299e-102	242	0.480530346370375	0.0682363160597816	1.92504026561095	0.165302087720112
furosemide	Smoker, Model 1	3	AOU;FINNGEN;UKBB	4.45676778858909	2.8266827608316	7.02688656705209	1.25211593960611e-10	3.03012057384678e-08	242	0.991176131041753	0.400211227061517	136.641794190054	2.13113711652689e-30
ondansetron	Smoker, Model 1	2	AOU;FINNGEN	5.07326690453657	1.90759132214403	13.4924272226914	0.00113762495104168	0.275305238152087	242	0.996130288785617	0.704415841700607	258.417216324383	3.79777439841189e-58
oxycodone	Smoker, Model 1	2	AOU;FINNGEN	5.08326564336423	1.24059703408401	20.8283502951349	0.0238478928978563	1	242	0.998591912153737	1.01693111746396	710.182963835523	1.82546866228125e-156
fentanyl	Smoker, Model 1	2	AOU;FINNGEN	5.75881262825246	1.37562305996668	24.1082923458139	0.0165524055949555	1	242	0.998190171117288	1.03219951184345	552.53842479379	3.53005832797831e-122
morphine	Smoker, Model 1	3	AOU;FINNGEN;UKBB	7.60622583667494	3.06689331377898	18.8642595484399	1.19678854165883e-05	0.00289622827081436	242	0.99563101628192	0.800905292237601	505.890267962462	1.40386093017238e-110
vzv vaccine	Total, Model 1	2	AOU;FINNGEN	0.436449112175689	0.301099881177461	0.632639995652066	1.20173652374245e-05	0.00380950478026358	317	0.944564240505934	0.260375209213728	18.0388978003817	2.16437121751359e-05
atovaquone / proguanil	Total, Model 1	3	AOU;FINNGEN;UKBB	0.612208004379262	0.529420948390103	0.707940707230702	3.60653571587828e-11	1.14327182193342e-08	317	0.588061151180233	0.0960832043647793	4.84905223154699	0.0885200573632617
typhoid vaccine	Total, Model 1	2	AOU;UKBB	0.683136609134692	0.426863713010624	1.0932660999658	0.112219334428536	1	317	0.766173329080472	0.304901747495204	4.27667210103742	0.0386389295182133
tibolone	Total, Model 1	2	FINNGEN;UKBB	0.708994006339756	0.436147705035215	1.15252813490125	0.165346765984455	1	317	0.962479446846357	0.343937289572328	26.6520590969193	2.4359105447157e-07
dtp vaccine	Total, Model 1	2	AOU;UKBB	0.722584866893396	0.67608507184633	0.772282825942982	1.02721110450859e-21	3.25625920129223e-19	317	0.562071094846165	0.0369772940937846	2.2834756697522	0.130758552953899
mefloquine	Total, Model 1	2	FINNGEN;UKBB	0.736023861995118	0.652309076038094	0.830482274930928	6.52111103720291e-07	0.000206719219879332	317	0	0	0.973604866764222	0.323782778119968
estradiol	Total, Model 1	3	AOU;FINNGEN;UKBB	0.766804573478652	0.626398891851154	0.938681823286968	0.0100762518491293	1	317	0.952016471726881	0.171190250226826	34.0000206669511	4.139894939061e-08
hepatitis a vaccine	Total, Model 1	3	AOU;FINNGEN;UKBB	0.776742085889313	0.654467835855154	0.921860838590101	0.00384080383116639	1	317	0.879400855996854	0.137945111557531	19.301751470074	6.43691720051791e-05
hepatitis b vaccine	Total, Model 1	3	AOU;FINNGEN;UKBB	0.780607710226791	0.661061449599885	0.921772700002895	0.00349564415497171	1	317	0.631202307222164	0.11668575511459	5.41972652118231	0.0665459055407032
fluorouracil	Total, Model 1	2	AOU;UKBB	0.788045290578518	0.70345713142663	0.882804867929257	3.92981538248864e-05	0.012457514762489	317	0	0	0.236639458985773	0.626643880533709
imiquimod	Total, Model 1	2	AOU;FINNGEN	0.802415883727714	0.751020801094174	0.857328118635945	7.13011269440992e-11	2.26024572412794e-08	317	0	0	0.895732103652529	0.343928674628776
nedocromil	Total, Model 1	2	FINNGEN;UKBB	0.824603211962426	0.786509710851952	0.864541718680374	1.33102888995597e-15	4.21936158116042e-13	317	0	0	0.874433304934716	0.349730899150137
tretinoin	Total, Model 1	2	AOU;FINNGEN	0.851984910619981	0.740164716101347	0.980698312326396	0.0256497073432751	1	317	0	0	0.0839284534645342	0.77204263540231
progesterone	Total, Model 1	2	AOU;FINNGEN	0.860096037802602	0.760749014017905	0.972416895207865	0.0161013876357907	1	317	0	0	0.0847553307631687	0.770953664597448
semaglutide	Total, Model 1	2	AOU;FINNGEN	0.885376781388225	0.800010157887319	0.979852614736153	0.0186019531710986	1	317	0	0	0.0932074039931206	0.760138531538447
meloxicam	Total, Model 1	3	AOU;FINNGEN;UKBB	0.892904757340335	0.689014403924577	1.15712951883119	0.391730604149371	1	317	0.974104794401058	0.22518069400281	43.154137408033	4.25792616458974e-10
amorolfine	Total, Model 1	2	FINNGEN;UKBB	0.893155260316861	0.864609896757484	0.922643057896243	9.22477131435874e-12	2.92425250665172e-09	317	0	0	0.473853129888092	0.491219868829046
tadalafil	Total, Model 1	3	AOU;FINNGEN;UKBB	0.897217168935755	0.673901886038941	1.19453390012708	0.457659557463723	1	317	0.966586463575431	0.244991905674864	95.2087627453045	2.11680013937889e-21
estriol	Total, Model 1	2	FINNGEN;UKBB	0.901394071627494	0.785668320244251	1.03416575599306	0.138668119504612	1	317	0.892416833864381	0.0938661953409171	9.29513450774818	0.00229763270380817
alfuzosin	Total, Model 1	2	FINNGEN;UKBB	0.918184774558266	0.744684373597365	1.13210819257292	0.424415528091929	1	317	0.915690348838034	0.144974789838089	11.8610382823067	0.000573205778104275
levocetirizine	Total, Model 1	2	AOU;FINNGEN	0.91925661290561	0.882313364141279	0.957746708498666	5.74986800268155e-05	0.0182270815685005	317	0	0	0.912234419192379	0.339522255865936
medroxyprogesterone	Total, Model 1	2	AOU;FINNGEN	0.923734793203384	0.747767461453685	1.14111139112109	0.461893673246664	1	317	0.700148866711291	0.132714413467882	3.33498822909953	0.0678208921322764
lymecycline	Total, Model 1	2	FINNGEN;UKBB	0.925232160866587	0.887482380156295	0.96458765902608	0.000255809137004483	0.0810914964304211	317	0	0	0.0186232145402544	0.891452190431919
terfenadine	Total, Model 1	2	FINNGEN;UKBB	0.935642816634574	0.878662938695773	0.99631774798571	0.0379829818152633	1	317	0	0	0.139862185220858	0.708418057263861
olopatadine	Total, Model 1	3	AOU;CDARS;FINNGEN	0.945321626438109	0.78442505644532	1.13922033732726	0.554723123934855	1	317	0.89677812264801	0.150317116296595	18.3312984854136	0.000104570482241036
itraconazole	Total, Model 1	2	FINNGEN;UKBB	0.947537260612756	0.787798274728519	1.13966593866802	0.56726513280343	1	317	0.90464670911841	0.127112583921822	10.487315023472	0.0012019691665029
desloratadine	Total, Model 1	2	FINNGEN;UKBB	0.974132762598557	0.80373924791682	1.18064987074776	0.789351859492784	1	317	0.933734110635406	0.134246425574484	15.0907202723564	0.000102465756442756
polio vaccine	Total, Model 1	2	AOU;UKBB	0.974367645362886	0.877066651844276	1.08246312447709	0.628561163191182	1	317	0	0	0.548313176578055	0.459007749501925
sildenafil	Total, Model 1	4	AOU;CDARS;FINNGEN;UKBB	0.978230635151824	0.802649417729643	1.19222060642155	0.827381611680016	1	317	0.953636416075482	0.196323216994085	65.8904228272144	3.23500505997804e-14
glucosamine	Total, Model 1	2	AOU;FINNGEN	0.987431907283517	0.630871507841578	1.54551562307425	0.955873822303463	1	317	0.921889056648262	0.311288125167683	12.8023034557008	0.000346192839721389
conjugated estrogens	Total, Model 1	3	AOU;CDARS;UKBB	0.991169832712301	0.868465394659152	1.13121103422262	0.895350599978477	1	317	0.877421587580902	0.104704615552645	19.4033221827566	6.1181782068625e-05
norethisterone	Total, Model 1	3	CDARS;FINNGEN;UKBB	0.993325828238065	0.608701039556476	1.62098655485094	0.9786189594475	1	317	0.983370154065361	0.425458775634622	72.4868460409523	1.81836631240163e-16
sodium fluoride	Total, Model 1	2	AOU;FINNGEN	0.995755314395695	0.560825067927903	1.76798203727002	0.988413296849798	1	317	0.890795215822112	0.393182749266324	9.15710797405228	0.00247753810370053
naproxen	Total, Model 1	3	AOU;FINNGEN;UKBB	0.996219168111029	0.930915079874723	1.0661043658734	0.912802138353976	1	317	0.894562336006451	0.0547852003718101	21.2475720931294	2.43303492500256e-05
tioconazole	Total, Model 1	2	FINNGEN;UKBB	1.00050238844256	0.929533977120958	1.07688912284808	0.989324694036293	1	317	0.230769481204058	0.0317847379491385	1.300000423235	0.254213146295247
betahistine	Total, Model 1	2	FINNGEN;UKBB	1.01570461328546	0.792580779006149	1.30164128222111	0.902005134455164	1	317	0.975976561617311	0.176819157451839	41.6260147307059	1.10512908141271e-10
nepafenac	Total, Model 1	2	CDARS;FINNGEN	1.01610265754296	0.831038777565334	1.24237838057407	0.876248972603419	1	317	0.983724871440711	0.143885215855768	61.4434470583189	4.55644275173326e-15
mefenamic acid	Total, Model 1	2	FINNGEN;UKBB	1.01978915244164	0.944034602647856	1.10162266565303	0.618781343406167	1	317	0	0	0.174601117831215	0.676054608085869
rabeprazole	Total, Model 1	2	FINNGEN;UKBB	1.02646759521985	0.665705759024726	1.5827348791154	0.905878726896745	1	317	0.978801192242586	0.309151455860198	47.1724641990889	6.50073112700254e-12
terbinafine	Total, Model 1	4	AOU;CDARS;FINNGEN;UKBB	1.04095206326119	0.863706359750633	1.25457128545466	0.673436218164807	1	317	0.981546663503523	0.185011175850402	185.30434609548	6.30783569481992e-40
desonide	Total, Model 1	2	AOU;FINNGEN	1.04431868343694	0.656803612184218	1.6604682013679	0.854578486426863	1	317	0.925550198743632	0.322735852029115	13.4318693015244	0.000247385484726568
rofecoxib	Total, Model 1	2	FINNGEN;UKBB	1.04598678710289	0.958541902436269	1.14140900466954	0.312793608809081	1	317	0.531021783321899	0.0505615026888684	2.13229519930216	0.144224657839593
penicillin	Total, Model 1	2	AOU;UKBB	1.06008744024503	0.865770610706297	1.29801747376071	0.572202570295334	1	317	0.817700465706537	0.133904382744559	5.48547753495747	0.019175081369968
tetanus vaccine	Total, Model 1	2	AOU;UKBB	1.06048430847606	0.810237072036133	1.38802210777365	0.668915407222884	1	317	0.855404862080578	0.180948362263523	6.91586186360752	0.00854344533737698
mometasone	Total, Model 1	3	AOU;FINNGEN;UKBB	1.06851718479158	0.923256207145265	1.23663287109132	0.374041785005894	1	317	0.964807872714345	0.122858708493825	57.083869822132	4.0215656736203e-13
fluorometholone	Total, Model 1	2	AOU;FINNGEN	1.07358956312883	0.969169387531058	1.1892601694688	0.173791235247517	1	317	0	0	0.0902652139970908	0.763840261356852
diclofenac	Total, Model 1	4	AOU;CDARS;FINNGEN;UKBB	1.0764734179569	0.910673026055414	1.27246002287687	0.387862829272863	1	317	0.995851264207294	0.169289044625117	156.754782387439	9.19234800269332e-34
ezetimibe	Total, Model 1	3	AOU;FINNGEN;UKBB	1.07729597106847	0.779272032109745	1.48929585749193	0.6522756006857	1	317	0.977354524258957	0.280812522636187	135.31912850453	4.12880714160707e-30
finasteride	Total, Model 1	4	AOU;CDARS;FINNGEN;UKBB	1.08407996977324	0.881954668492635	1.3325281024615	0.443186506534379	1	317	0.984756474546575	0.20552580554595	428.614325976848	1.40140871732902e-92
celecoxib	Total, Model 1	3	AOU;FINNGEN;UKBB	1.08916428929389	0.91650171225111	1.29435530039474	0.332110292720445	1	317	0.947645393710606	0.147440036829997	47.9771441003312	3.81852404678393e-11
ketotifen	Total, Model 1	3	AOU;CDARS;FINNGEN	1.09023781412782	0.772846566017747	1.537974733431	0.622616567278424	1	317	0.866297858050424	0.280421014087491	15.8365327852803	0.000364032869842214
piroxicam	Total, Model 1	2	FINNGEN;UKBB	1.10024374465145	0.851434665025576	1.42176064396942	0.465168786499597	1	317	0.986558315527154	0.18374276092984	74.3954377161687	6.39365941137215e-18
rosuvastatin	Total, Model 1	3	AOU;FINNGEN;UKBB	1.10185216203122	0.75915552923912	1.59924829657726	0.609852306887421	1	317	0.985450651800618	0.326225953105579	197.23043428519	1.48578292589858e-43
sumatriptan	Total, Model 1	3	AOU;FINNGEN;UKBB	1.12113531785841	0.605893963350677	2.074528674949	0.71573282537377	1	317	0.992074258136817	0.541228654852329	290.505859159657	8.26902306268914e-64
cefadroxil	Total, Model 1	2	AOU;FINNGEN	1.13319666081018	1.10725435404319	1.15974678029692	3.59704110058296e-26	1.1402620288848e-23	317	0	0	0.436906355767308	0.508619417587055
clobetasol	Total, Model 1	3	AOU;FINNGEN;UKBB	1.13667983475851	0.98384809221034	1.31325258134505	0.0820462535097385	1	317	0.932204577102821	0.12132574935108	37.8585865150384	6.01329336561058e-09
fexofenadine	Total, Model 1	3	AOU;FINNGEN;UKBB	1.1368861757918	0.863915544409847	1.49610709642855	0.359780269669186	1	317	0.969156200655954	0.237971702208777	44.9774813794191	1.71105517263348e-10
chloramphenicol	Total, Model 1	3	CDARS;FINNGEN;UKBB	1.14006745696844	1.04951016739248	1.23843850857371	0.00190708649558237	0.604546419099613	317	0.947871739216571	0.0704738493814402	45.9980617625688	1.02718294318001e-10
lovastatin	Total, Model 1	2	AOU;FINNGEN	1.1482876003896	1.01093948741586	1.30429608262607	0.033390372635074	1	317	0.330369337786089	0.0679466429575328	1.49336052906215	0.221695785973058
latanoprost	Total, Model 1	3	AOU;FINNGEN;UKBB	1.1485396271127	0.931900413447411	1.41554103422729	0.194075087755965	1	317	0.93601562077904	0.176680940125435	28.0986872234232	7.914939418139e-07
betamethasone	Total, Model 1	3	AOU;FINNGEN;UKBB	1.1502135649478	1.07526424082167	1.23038709441221	4.68610813707422e-05	0.0148549627945253	317	0.869942521927528	0.0520040528045122	20.6603421819277	3.26335032272189e-05
tropicamide	Total, Model 1	2	AOU;FINNGEN	1.15480618258202	0.786993708190659	1.69452094146423	0.461936329888607	1	317	0.943620508127811	0.268819466616098	17.7369459495479	2.53652059027358e-05
indometacin	Total, Model 1	2	FINNGEN;UKBB	1.15686901610387	1.08146860137689	1.23752637729583	2.2595561483694e-05	0.00716279299033098	317	0.550652321134943	0.0380813863530582	2.22544823760024	0.135753254106152
dorzolamide	Total, Model 1	2	AOU;FINNGEN	1.15761994130103	0.873393712769467	1.53434116699613	0.308566403455377	1	317	0.778008191531567	0.18219203630796	4.50467072140727	0.0338024038121624
fluticasone	Total, Model 1	3	AOU;FINNGEN;UKBB	1.16588033938682	0.889719739943684	1.52775857918446	0.265809556161991	1	317	0.980518340940719	0.23362530490403	132.558998986863	1.64126650574161e-29
nabumetone	Total, Model 1	2	AOU;FINNGEN	1.16926140372426	0.816750389342595	1.67391683931694	0.392990840998511	1	317	0.829669966178621	0.238779224743187	5.87095521303468	0.0153926974807353
pneumococcal vaccine	Total, Model 1	2	AOU;UKBB	1.17002361233675	1.12500896173818	1.21683942082599	4.34810788936531e-15	1.3783502009288e-12	317	0	0	0.209332667792662	0.647290955608332
lercanidipine	Total, Model 1	2	FINNGEN;UKBB	1.17584290649774	1.00207153596345	1.37974834244916	0.047108110447987	1	317	0.862454731741026	0.10794137371069	7.27033370655234	0.00701027775294609
ofloxacin	Total, Model 1	3	AOU;CDARS;FINNGEN	1.1778796130856	1.15097732768215	1.20541069711307	7.47799340438451e-44	2.37052390918989e-41	317	0.312911497295639	0.0120417144459706	2.61886794282252	0.269972825482175
ibuprofen	Total, Model 1	3	AOU;FINNGEN;UKBB	1.18143705696189	0.937431384249055	1.48895539771254	0.157783117682884	1	317	0.993188745375284	0.203298608988861	239.166718823365	1.16307274847316e-52
ketoconazole	Total, Model 1	4	AOU;CDARS;FINNGEN;UKBB	1.19155416138378	0.930865150296241	1.5252491932469	0.164147661421402	1	317	0.980457090912426	0.248623052479791	251.178832570295	3.63797674322252e-54
pseudoephedrine	Total, Model 1	3	AOU;CDARS;UKBB	1.19561128186355	0.689252048775936	2.07396748382259	0.524954031466047	1	317	0.98625347987087	0.483221038555383	120.694752934726	6.18681889015046e-27
ketoprofen	Total, Model 1	2	FINNGEN;UKBB	1.19685799065528	0.897861141513057	1.595423817297	0.22045524377251	1	317	0.97686323713759	0.20503413104202	43.2212581313478	4.88866421334418e-11
timolol	Total, Model 1	3	AOU;CDARS;FINNGEN	1.19717152277424	0.966577883790569	1.48277720706895	0.0992372018913328	1	317	0.978178689598086	0.177958088850027	11.2977780722462	0.00352142678052083
tolterodine	Total, Model 1	2	FINNGEN;UKBB	1.22375182485481	1.00707760299191	1.48704382302453	0.0422652562767203	1	317	0.912633058773987	0.134564929653845	11.4459770019081	0.000716489513427816
triamcinolone	Total, Model 1	3	AOU;CDARS;FINNGEN	1.22665478740708	0.947269479144428	1.58844130482038	0.121340576144539	1	317	0.972038573483504	0.222727173894175	101.666400277665	8.38342883809107e-23
influenza vaccine	Total, Model 1	2	AOU;UKBB	1.22723379369965	1.18361726722617	1.27245759765573	1.39916335297696e-28	4.43534782893695e-26	317	0.0942993857493528	0.00884126911814706	1.1041176126698	0.293364233041875
xylometazoline	Total, Model 1	3	CDARS;FINNGEN;UKBB	1.23031912434595	1.0542661839199	1.43577131735678	0.0085219949259142	1	317	0.898684479018557	0.128089640285407	25.9272163503043	2.34410199223106e-06
clobetasone	Total, Model 1	2	FINNGEN;UKBB	1.23158251954071	0.881071601994577	1.72153488888363	0.222847155296481	1	317	0.954570024454915	0.236156930015034	22.0118982676449	2.7096549119979e-06
candesartan	Total, Model 1	2	FINNGEN;UKBB	1.23272462702474	0.874135403640052	1.73841489515853	0.232884048613415	1	317	0.988037485123599	0.246552959823857	83.5944623962588	6.07429800008148e-20
azithromycin	Total, Model 1	2	AOU;FINNGEN	1.23985702625317	0.687900500676742	2.23469156373204	0.474427655879632	1	317	0.996720498126779	0.424374692633799	304.924357008426	2.78579017811779e-68
solifenacin	Total, Model 1	2	FINNGEN;UKBB	1.2443612338331	0.927113085032197	1.67016829474784	0.145403802952954	1	317	0.979652289085556	0.210192219022028	49.1455773184852	2.37653592228793e-12
mesalazine	Total, Model 1	2	CDARS;FINNGEN	1.25089600034941	0.944788421367283	1.65618118120635	0.117973038440206	1	317	0.965007478653818	0.198942669068317	28.5775348997281	9.00205511338055e-08
simvastatin	Total, Model 1	4	AOU;CDARS;FINNGEN;UKBB	1.25822714730432	1.13933475354484	1.38952625581545	5.74094314922604e-06	0.00181987897830466	317	0.987606057599756	0.0989421949640601	204.538519723538	4.41022069434462e-44
brimonidine	Total, Model 1	2	AOU;FINNGEN	1.25894830798569	0.85042801081295	1.86370959331988	0.249936060231655	1	317	0.889182786715898	0.268156341499194	9.02386885904	0.00266476774705363
indapamide	Total, Model 1	3	CDARS;FINNGEN;UKBB	1.25899667836499	1.124623813327	1.40942474928122	6.34772402237274e-05	0.0201222851509216	317	0.919551522545961	0.0939385289570936	35.290899628599	2.17109343915159e-08
sulfasalazine	Total, Model 1	2	CDARS;FINNGEN	1.25931509040263	1.03200707539979	1.53668955835543	0.0231974793279697	1	317	0.942292711322132	0.139499049855779	17.3288335479105	3.14380333603376e-05
loratadine	Total, Model 1	3	AOU;FINNGEN;UKBB	1.2593808079343	0.867787804768328	1.82768184880942	0.224871441584557	1	317	0.993382374085694	0.327764369198365	213.492014127835	4.37318819335844e-47
erythromycin	Total, Model 1	3	AOU;FINNGEN;UKBB	1.26616334989889	1.05726700301134	1.51633373978471	0.010308577751466	1	317	0.975360647705484	0.155720941213028	62.8938070766987	2.2018276457831e-14
cetirizine	Total, Model 1	3	AOU;FINNGEN;UKBB	1.26845322896817	1.09925560285093	1.46369378505497	0.00113186497549244	0.358801197231103	317	0.973036164695917	0.123123171653999	22.4003643738407	1.36717050329351e-05
calcipotriol	Total, Model 1	2	FINNGEN;UKBB	1.27125137750959	1.05965095915341	1.52510602747076	0.00977456386384263	1	317	0.843176688400053	0.121230229707191	6.3766030049855	0.0115634548492058
levonorgestrel	Total, Model 1	3	AOU;FINNGEN;UKBB	1.27897477443944	0.575691880086482	2.84140966762756	0.545736600874827	1	317	0.987565746807364	0.697856596017947	242.09991950376	2.68330750380366e-53
pravastatin	Total, Model 1	3	AOU;FINNGEN;UKBB	1.28572107047537	0.984178125850218	1.67965394438761	0.0653276464412263	1	317	0.979965138159626	0.233135762576228	79.0778074964118	6.73708895397063e-18
tamsulosin	Total, Model 1	3	AOU;FINNGEN;UKBB	1.28725409486314	0.975063017802391	1.69940103817754	0.0747863646913576	1	317	0.989072114472065	0.243597007685146	125.169222857778	6.6046316954564e-28
empagliflozin	Total, Model 1	2	AOU;FINNGEN	1.29512555191728	0.836227808305278	2.00585316413765	0.246602146335186	1	317	0.960544708694167	0.309527204241032	25.3451429935879	4.79357854994234e-07
terbutaline	Total, Model 1	2	FINNGEN;UKBB	1.29580148460685	1.00728662509137	1.6669550112978	0.0437518406469532	1	317	0.947291857155784	0.177058162190839	18.9724005824982	1.32623009818477e-05
nortriptyline	Total, Model 1	2	AOU;FINNGEN	1.31361676377222	0.958743417545191	1.79984443229001	0.0895558032158043	1	317	0.907783200191209	0.216618679702127	10.8440110920513	0.000991157980246255
tizanidine	Total, Model 1	2	AOU;FINNGEN	1.31720503997635	0.639338712115978	2.71378704974203	0.455032212027069	1	317	0.993412203310305	0.519849964852626	151.795819923262	7.02184573151668e-35
felodipine	Total, Model 1	2	FINNGEN;UKBB	1.3176996350839	1.20909020722133	1.43606516530357	3.2545598261035e-10	1.03169546487481e-07	317	0.770788801503285	0.0552662708351423	4.36278858344842	0.0367321302357267
dulaglutide	Total, Model 1	2	AOU;FINNGEN	1.3298073151357	0.683694451368227	2.58651725467345	0.40105776657475	1	317	0.962598540521086	0.47097018388458	26.7369245460536	2.33123865549602e-07
fusidic acid	Total, Model 1	3	CDARS;FINNGEN;UKBB	1.33461003476961	1.11388500416589	1.59907345753482	0.00175252695837595	0.555551045805175	317	0.992451549493544	0.159049304643513	360.776050364571	4.55487079257233e-79
zolpidem	Total, Model 1	2	AOU;FINNGEN	1.33836374366669	1.00832428037196	1.77643000890622	0.0436595717262799	1	317	0.974846154680701	0.201763985493787	39.7553530009494	2.87850584939135e-10
amoxicillin	Total, Model 1	3	AOU;FINNGEN;UKBB	1.34577984073225	1.22667515216231	1.47644906357545	3.35916428121488e-10	1.06485507714512e-07	317	0.954604459017265	0.0790423114312657	51.278760169184	7.32754863815456e-12
atorvastatin	Total, Model 1	3	AOU;FINNGEN;UKBB	1.34794543346788	0.92628410989166	1.9615546377228	0.118781308009611	1	317	0.997002979812433	0.330774612537191	454.459661477476	2.06699005149679e-99
hydrochlorothiazide	Total, Model 1	2	AOU;FINNGEN	1.34840802291607	1.23855157572102	1.46800846400439	5.41760970404101e-12	1.717382276181e-09	317	0.794692190582403	0.055215398715223	4.87073532583457	0.0273158585982598
doxepin	Total, Model 1	2	AOU;FINNGEN	1.35389328951586	1.29265456282278	1.41803316378141	1.11886783661714e-37	3.54681104207633e-35	317	0	0	0.43588613396621	0.509114756016753
hypromellose	Total, Model 1	4	AOU;CDARS;FINNGEN;UKBB	1.35417925076319	0.89837226601071	2.0412489483237	0.147588455059451	1	317	0.99407805559091	0.414444741301515	86.7231065526813	1.10725618671963e-18
atenolol	Total, Model 1	3	AOU;FINNGEN;UKBB	1.35734240692834	1.27916918259708	1.44029299228853	5.80197335260708e-24	1.83922555277645e-21	317	0.716423160285215	0.0423790839405487	8.05241136792274	0.0178418994878966
propranolol	Total, Model 1	3	AOU;FINNGEN;UKBB	1.36051523727221	0.968341126622433	1.91151822427098	0.0759754209594757	1	317	0.987864288460584	0.296754499319158	51.4026221319327	6.88751291740241e-12
losartan	Total, Model 1	4	AOU;CDARS;FINNGEN;UKBB	1.37067728153738	1.08034802658794	1.7390286869467	0.00942215930086419	1	317	0.996199438695261	0.241518090462124	281.029912151864	1.26760367361329e-60
beclometasone	Total, Model 1	4	AOU;CDARS;FINNGEN;UKBB	1.37522940850784	0.986478608981196	1.91717885092112	0.0601554604017977	1	317	0.998094006740862	0.333146904674968	1657.35863291427	0
valsartan	Total, Model 1	2	AOU;FINNGEN	1.37765830357906	0.889576172942834	2.13353556350512	0.151104028584816	1	317	0.967342315056788	0.310539436067807	30.6206640715318	3.13734475339448e-08
urea	Total, Model 1	2	AOU;FINNGEN	1.37783458579178	1.31054199000882	1.44858246456585	4.19519063251056e-36	1.32987543050585e-33	317	0	0	0.772084491867408	0.379572969590355
phenazopyridine	Total, Model 1	2	AOU;CDARS	1.3909448965553	1.20159456870324	1.61013353059775	9.88260962100007e-06	0.00313278724985702	317	0.82502303477875	0.0973397137152237	5.71503796934386	0.0168202007841886
scopolamine	Total, Model 1	3	AOU;CDARS;FINNGEN	1.39402216967841	0.98590441156166	1.97108136120087	0.0601571780908087	1	317	0.98240542491731	0.30257432464785	66.2794331720297	4.05138909566453e-15
clotrimazole	Total, Model 1	4	AOU;CDARS;FINNGEN;UKBB	1.3942500288675	1.00604396494848	1.93225466353906	0.0459170362683694	1	317	0.996085800823716	0.331150490469339	204.637346360448	4.19859780125426e-44
montelukast	Total, Model 1	4	AOU;CDARS;FINNGEN;UKBB	1.39761868137846	1.09335269512497	1.78655797644035	0.00753048648598488	1	317	0.981493060516261	0.246649495810961	310.287374509706	5.90429142325112e-67
paroxetine	Total, Model 1	3	AOU;FINNGEN;UKBB	1.40003017768724	1.11262278859293	1.76167926680144	0.00410103483149693	1	317	0.945774935900305	0.195721891343321	21.12278026087	2.589682637799e-05
rivaroxaban	Total, Model 1	2	AOU;FINNGEN	1.41152395803965	0.573136080923821	3.47631208439789	0.453546011261987	1	317	0.994413907469262	0.648523643589986	179.016010654562	7.94819103392826e-41
hydroxychloroquine	Total, Model 1	2	AOU;FINNGEN	1.41833225743364	0.994455191856847	2.02288288999792	0.0536974265944112	1	317	0.93204163167704	0.247765733719119	14.7148912588319	0.000125054721684755
ranitidine	Total, Model 1	3	AOU;FINNGEN;UKBB	1.4259590173657	1.11856986144705	1.81782040558118	0.00417666685771088	1	317	0.989049854786158	0.212852630545877	182.245282508213	2.6664885729965e-40
oxybutynin	Total, Model 1	4	AOU;CDARS;FINNGEN;UKBB	1.43072833992342	1.14692134158183	1.78476370475138	0.00149773530784625	0.474782092587262	317	0.986482820676427	0.222793358275848	105.978940655064	8.04556844857981e-23
ketorolac	Total, Model 1	3	AOU;CDARS;FINNGEN	1.4313714019034	1.14491902978769	1.78949256399978	0.0016448680345865	0.521423166963921	317	0.977653526527338	0.195072186684233	93.1524133510256	5.91848365875007e-21
methylprednisolone	Total, Model 1	3	AOU;FINNGEN;UKBB	1.43313706957674	0.928557763372237	2.21190532373123	0.104117047634453	1	317	0.995973885485385	0.382631257526951	317.144168398564	1.35837239858734e-69
carbimazole	Total, Model 1	2	CDARS;FINNGEN	1.43638532963669	0.914967449132893	2.25494668378725	0.115542451343665	1	317	0.992046540694109	0.324124503867055	125.731453640468	3.52039844049826e-29
heparinoid	Total, Model 1	2	CDARS;FINNGEN	1.43805775382864	0.923068229378712	2.24036537877441	0.108259502531444	1	317	0.994812649834025	0.319069451551246	192.776652434086	7.87535800078141e-44
fluvastatin	Total, Model 1	2	AOU;FINNGEN	1.45283830407191	0.753735474756788	2.8003712289907	0.264599556737886	1	317	0.991943723184451	0.47160481836113	124.126817250111	7.90278885967941e-29
sodium alginate / sodium bicarbonate / calcium carbonate	Total, Model 1	2	CDARS;UKBB	1.45490199335194	1.18653276127969	1.78397080918063	0.000313362094556397	0.0993357839743777	317	0.956948853033281	0.14397793142098	23.2281848558662	1.43873214704767e-06
permethrin	Total, Model 1	3	AOU;FINNGEN;UKBB	1.45861914139984	1.19068705525556	1.78684213477182	0.00026698692085573	0.0846348539112664	317	0.779323552504935	0.156600958328507	7.81574998495803	0.0200831325572463
prazosin	Total, Model 1	3	AOU;CDARS;FINNGEN	1.46091173463704	1.39415855740335	1.53086109543761	8.02464609511402e-57	2.54381281215115e-54	317	0.364640185783157	0.0276804568023004	2.5532141991444	0.278982255491515
sitagliptin	Total, Model 1	2	AOU;FINNGEN	1.46533161627107	1.33842495354667	1.60427130408304	1.37694964747682e-16	4.36493038250153e-14	317	0.273007328456175	0.0475194196438233	1.37552968433151	0.240864074779708
lidocaine	Total, Model 1	3	AOU;FINNGEN;UKBB	1.48289884512791	0.686433885964173	3.20349713183663	0.316068492396684	1	317	0.997012206469233	0.679541763195983	723.723067485027	7.00700911721587e-158
methotrexate	Total, Model 1	4	AOU;CDARS;FINNGEN;UKBB	1.48355456738883	1.17801703787258	1.86833813405195	0.000801161092907233	0.253968066451593	317	0.97861962919464	0.226259557023059	237.768323318336	2.89132441781189e-51
cefuroxime	Total, Model 1	3	AOU;CDARS;FINNGEN	1.48446828987655	1.23602570529227	1.78284811894582	2.3626236611389e-05	0.00748951700581032	317	0.96714077189921	0.156271163683011	99.0252911458902	3.14001153325301e-22
fluoxetine	Total, Model 1	3	AOU;FINNGEN;UKBB	1.48683405917765	1.25312681785898	1.76412753124836	5.46458573369107e-06	0.00173227367758007	317	0.96305539315452	0.146594807091222	75.8507824096444	3.38229805391274e-17
esomeprazole	Total, Model 1	3	AOU;FINNGEN;UKBB	1.48947056556235	1.02957301116534	2.15479868024664	0.0344598832664076	1	317	0.989294410828591	0.324117568780835	170.170369855845	1.11679559962794e-37
clarithromycin	Total, Model 1	4	AOU;CDARS;FINNGEN;UKBB	1.4895470742966	0.968204571564919	2.29161331366094	0.0698391222899982	1	317	0.998988102151472	0.436849368409191	5822.74987799165	0
alprazolam	Total, Model 1	2	AOU;FINNGEN	1.49501665957805	0.989725125400072	2.25827833916255	0.0560191044105936	1	317	0.983036752715487	0.295103176542114	58.9509769696603	1.61649566391704e-14
irbesartan	Total, Model 1	2	FINNGEN;UKBB	1.49692589538155	1.42933389647031	1.56771426312453	1.20112247205976e-65	3.80755823642943e-63	317	0	0	0.224024247563472	0.635990603426206
nitrofurantoin	Total, Model 1	4	AOU;CDARS;FINNGEN;UKBB	1.50480183947092	1.39375488742241	1.62469642008781	1.49234209698976e-25	4.73072444745755e-23	317	0.915056612631762	0.0725739820496894	46.9570191518699	3.54954847241426e-10
ramipril	Total, Model 1	2	FINNGEN;UKBB	1.50530209082121	1.35051383810772	1.67783129701628	1.49548091772266e-13	4.74067450918082e-11	317	0.962964462258834	0.0768447907513662	27.001093030937	2.03340444445729e-07
anastrozole	Total, Model 1	2	AOU;FINNGEN	1.50793308904096	1.16168307541263	1.95738601099698	0.0020289358209335	0.64317265523592	317	0.676311668689352	0.160389544436959	3.08939156364054	0.0788042692077688
liraglutide	Total, Model 1	2	AOU;FINNGEN	1.5174875743949	1.3969327699509	1.64844621586467	5.34911016528788e-23	1.69566792239626e-20	317	0	0	0.175258169652331	0.675480369052951
lamotrigine	Total, Model 1	2	AOU;FINNGEN	1.52172523011317	1.11540379877856	2.07606221038405	0.00807100649614315	1	317	0.862905321630614	0.209444518212205	7.29422915531128	0.00691764434419951
lisinopril	Total, Model 1	4	AOU;CDARS;FINNGEN;UKBB	1.5233007802859	1.18425402631232	1.95941513869735	0.00105108419899162	0.333193691080344	317	0.99398835779162	0.255733245151403	434.315916677145	8.15335676868671e-94
omeprazole	Total, Model 1	3	AOU;FINNGEN;UKBB	1.52332040726418	1.16973105288563	1.98379367416383	0.00178806714909637	0.56681728626355	317	0.994647480841999	0.232391920527562	180.282341434882	7.11519759183579e-40
diazepam	Total, Model 1	3	AOU;FINNGEN;UKBB	1.5278699897908	1.44129413087093	1.61964629960211	5.02963883736994e-46	1.59439551144627e-43	317	0.789742476333053	0.04445210883659	6.53611727075125	0.038080283075714
bupropion	Total, Model 1	2	AOU;FINNGEN	1.53316528985543	1.43619224164397	1.6366860493041	1.28893705659475e-37	4.08593046940535e-35	317	0.16315075776306	0.0191397683944025	1.19495836230544	0.27433167267928
lansoprazole	Total, Model 1	3	AOU;FINNGEN;UKBB	1.53337795432259	1.12235253344683	2.09492818052601	0.00725381657829833	1	317	0.9952519013229	0.273066353981766	529.945776117302	8.38951514063256e-116
oxytetracycline	Total, Model 1	2	AOU;UKBB	1.53483539597252	0.839126099856387	2.80734885154124	0.164333987250512	1	317	0.982686482797863	0.431933335697904	57.7583392400797	2.96380877703286e-14
venlafaxine	Total, Model 1	3	AOU;FINNGEN;UKBB	1.54777374596489	1.43044435894395	1.67472684534669	1.78100798244734e-27	5.64579530435806e-25	317	0.612552155746447	0.0545943785572421	4.95305736851292	0.0840344299082541
amitriptyline	Total, Model 1	4	AOU;CDARS;FINNGEN;UKBB	1.56356214096056	1.29307491625313	1.89063026272995	3.98624917421591e-06	0.00126364098822644	317	0.992065574174166	0.19133034752145	462.030246797537	8.06526931744094e-100
cefalexin	Total, Model 1	3	AOU;FINNGEN;UKBB	1.57324311706369	1.44577700525553	1.71194720651324	7.65064961507495e-26	2.42525592797876e-23	317	0.918984026679574	0.0707568722335728	34.482894851944	3.25188008892157e-08
clonazepam	Total, Model 1	2	AOU;FINNGEN	1.57637196137839	1.30266134525191	1.90759368862627	2.90738631307794e-06	0.000921641461245708	317	0.8941243337983	0.130475017953089	9.44504092276443	0.00211720775606003
mupirocin	Total, Model 1	4	AOU;CDARS;FINNGEN;UKBB	1.59267197302674	0.909594779219656	2.78871874774946	0.103435019414707	1	317	0.996230323915563	0.570139972393999	1247.43729344854	3.73878612616712e-270
ciprofloxacin	Total, Model 1	3	AOU;FINNGEN;UKBB	1.59524999966191	1.46142147496383	1.74133376648534	1.51461741953517e-25	4.8013372199265e-23	317	0.930226103173112	0.0738788529392298	15.3908802331634	0.000454896736926038
escitalopram	Total, Model 1	3	AOU;FINNGEN;UKBB	1.59560842833683	1.47714571965428	1.72357149515039	1.66596311243842e-32	5.28110306642979e-30	317	0.546213806882834	0.0512757744989123	4.4215824290083	0.109613886099658
levothyroxine	Total, Model 1	3	AOU;CDARS;UKBB	1.59890901779077	1.18060878381916	2.16541675973524	0.00242212964230181	0.767815096609675	317	0.991102921429052	0.266311697805242	324.115245820883	4.16167938920043e-71
metformin	Total, Model 1	4	AOU;CDARS;FINNGEN;UKBB	1.60050374564953	1.33038373710993	1.92546869627475	6.14009242893451e-07	0.000194640929997224	317	0.995558481615562	0.187252961285992	342.400982478418	6.59237323899838e-74
acetazolamide	Total, Model 1	2	AOU;FINNGEN	1.60576959236197	0.767671892188078	3.35885162657823	0.208467170836337	1	317	0.971521414958461	0.525010935647905	35.1141041081002	3.10940527650761e-09
isosorbide mononitrate	Total, Model 1	2	FINNGEN;UKBB	1.60883184181087	1.36956693898998	1.88989659544014	7.11463268966523e-09	2.25533856262388e-06	317	0.901213873084561	0.110730328396981	10.1228789023786	0.00146440085181668
carbamazepine	Total, Model 1	2	FINNGEN;UKBB	1.61614203081287	1.54891009746229	1.68629223093018	1.21758547491347e-108	3.8597459554757e-106	317	0	0	0.243590393560655	0.621624885023323
citalopram	Total, Model 1	3	AOU;FINNGEN;UKBB	1.61632315288419	1.42420494432061	1.8343571583342	1.0296673676384e-13	3.26404555541372e-11	317	0.950585479003523	0.10679085888728	44.929338414024	1.75274253299157e-10
etodolac	Total, Model 1	2	AOU;FINNGEN	1.62094500218122	0.488437555083521	5.37932162003183	0.429998208777941	1	317	0.99651738064399	0.864032738508516	287.140194714124	2.08781725756951e-64
ticagrelor	Total, Model 1	2	AOU;FINNGEN	1.62223047821545	0.677661032856773	3.88340423435168	0.277350175880808	1	317	0.984105577691526	0.624873067337306	62.9151522837573	2.15805628511436e-15
temazepam	Total, Model 1	3	AOU;FINNGEN;UKBB	1.62546863811345	1.54471678952352	1.71044188255724	6.46698122353159e-78	2.05003304785951e-75	317	0.458154404633468	0.0306668649371252	3.65716099655746	0.16064143680272
amlodipine	Total, Model 1	4	AOU;CDARS;FINNGEN;UKBB	1.62766463546857	1.25556780472488	2.11003512162813	0.000234596463707374	0.0743670789952377	317	0.998020996644357	0.264123941253552	915.113831219165	4.66345531315092e-198
aciclovir	Total, Model 1	4	AOU;CDARS;FINNGEN;UKBB	1.62788980149345	1.02892898860914	2.57551807281528	0.0373605652116253	1	317	0.998754216843006	0.467166494002994	1460.39146806466	2.31469503103145e-316
ispaghula	Total, Model 1	3	AOU;CDARS;UKBB	1.64128873587607	1.18720911547337	2.26904315289019	0.00271359536372747	0.860209730301609	317	0.981591872183562	0.28209785707964	51.7840873450468	5.69152054420073e-12
flucloxacillin	Total, Model 1	2	FINNGEN;UKBB	1.64566238847896	1.16498288663955	2.32467337324263	0.00470742905924331	1	317	0.991833887904598	0.248232492104439	122.457295260874	1.8331883004613e-28
glyceryl trinitrate	Total, Model 1	2	CDARS;FINNGEN	1.64904283107123	1.14101209730001	2.38327206621407	0.00776749928065363	1	317	0.99898750419718	0.265597744027629	987.658415190556	8.64765195637584e-217
cloxacillin	Total, Model 1	2	CDARS;FINNGEN	1.65988433789233	1.42756052747965	1.93001694999553	4.48518873428646e-11	1.42180482876881e-08	317	0.944818408035029	0.105899183669082	18.1219853286362	2.07195283577816e-05
miconazole	Total, Model 1	3	AOU;FINNGEN;UKBB	1.68494751966232	0.88903511400849	3.19340383667805	0.109731912702552	1	317	0.998265709914657	0.562108614777785	105.114792502699	1.49490235079218e-23
budesonide	Total, Model 1	2	AOU;FINNGEN	1.68546845723167	0.733970898396025	3.87045852435161	0.218403856859895	1	317	0.996124793242227	0.598686463725007	258.050747355408	4.56470491275275e-58
dextromethorphan	Total, Model 1	2	AOU;FINNGEN	1.69201173854548	0.654095128985701	4.37689197871749	0.278120087126359	1	317	0.99472767875333	0.68396721665334	189.669777924022	3.75328643637876e-43
bisoprolol	Total, Model 1	2	FINNGEN;UKBB	1.70896074270713	1.48976714356952	1.9604049080559	1.98329178085581e-14	6.28703494531291e-12	317	0.972310426985922	0.097679753767328	36.1146775174743	1.86040289218008e-09
theophylline	Total, Model 1	2	CDARS;FINNGEN	1.71619049719303	1.44486915692312	2.03846127418746	7.6783116207825e-10	2.43402478378805e-07	317	0.983333455576458	0.123139499534586	60.000440078476	9.48361685984849e-15
verapamil	Total, Model 1	2	AOU;FINNGEN	1.71763669103769	0.942493466716446	3.13028780207611	0.0773033528660495	1	317	0.989613290159735	0.430811471880803	96.27687837427	9.98898136524274e-23
emulsifying ointment	Total, Model 1	2	CDARS;UKBB	1.72644960626637	1.37772222150121	2.16344644548848	2.10195560534552e-06	0.000666319926894528	317	0.927014896040722	0.157162787365869	13.7014259862936	0.000214291713613342
hydroxyzine	Total, Model 1	3	AOU;FINNGEN;UKBB	1.73450971005627	1.19084126797922	2.52638535057218	0.00410144589869929	1	317	0.987230465815328	0.329940831744546	191.740363662168	2.31264542442658e-42
codeine	Total, Model 1	2	AOU;UKBB	1.74186569305179	1.59349035256669	1.9040567693075	2.51661833865454e-34	7.97768013353491e-32	317	0.761795238816548	0.0570076165740526	4.19806890102358	0.0404700401036168
duloxetine	Total, Model 1	2	AOU;FINNGEN	1.74421499690685	1.06708910927505	2.85101396780404	0.0264885672575128	1	317	0.98989787871026	0.35276104400635	98.9891104371918	2.53894027914338e-23
trimethoprim	Total, Model 1	3	AOU;FINNGEN;UKBB	1.76401726241339	1.11274342577572	2.79647296044292	0.015761924204665	1	317	0.997587691742358	0.405244573816224	114.406903129311	1.4350156573478e-25
topiramate	Total, Model 1	2	AOU;FINNGEN	1.76521528565905	0.795607087088971	3.91648724010914	0.162227532155796	1	317	0.989152277123022	0.571896142804633	92.1852458198675	7.8931047769151e-22
sertraline	Total, Model 1	4	AOU;CDARS;FINNGEN;UKBB	1.79731320036628	1.53682076694077	2.10195932388475	2.15256659604497e-13	6.82363610946255e-11	317	0.982165606506487	0.157105809266619	294.73590863698	1.37098686501921e-63
alendronate	Total, Model 1	3	AOU;CDARS;UKBB	1.8061717073613	1.39314511940194	2.34164854116051	8.08915820599387e-06	0.00256426315130006	317	0.985021850216227	0.225471367037259	96.5896045815392	1.06128948290843e-21
tranexamic acid	Total, Model 1	4	AOU;CDARS;FINNGEN;UKBB	1.81837215137968	1.06313315939919	3.11012524788687	0.0289972061871215	1	317	0.998296455853785	0.545458792539015	3585.93583397352	0
bromhexine	Total, Model 1	2	CDARS;FINNGEN	1.84641605881049	0.817617411738342	4.16974028841293	0.140082114742722	1	317	0.996619445568492	0.586789349456187	295.809465654405	2.69630342592031e-66
aprepitant	Total, Model 1	2	AOU;FINNGEN	1.85126752166369	0.196571773278138	17.4348095843728	0.590402737008124	1	317	0.991438611227431	1.61126056378018	116.803479734979	3.16969197567852e-27
prochlorperazine	Total, Model 1	3	AOU;FINNGEN;UKBB	1.85638404279337	0.816039964985928	4.22303056492738	0.140160900627108	1	317	0.99830403135448	0.725677795334503	1005.0816938983	5.61414000707416e-219
acetylsalicylic acid	Total, Model 1	4	AOU;CDARS;FINNGEN;UKBB	1.8606184124946	1.5234102725519	2.27246785668238	1.15702053953823e-09	3.6677551103362e-07	317	0.993746322408592	0.202876765529609	744.264391291328	5.28964985118301e-161
prednisone	Total, Model 1	3	AOU;FINNGEN;UKBB	1.86294407639851	1.54516643130398	2.24607560808803	7.03199544688046e-11	2.22914255666111e-08	317	0.985524636495371	0.163706141668501	120.241925617808	7.75885445822292e-27
metronidazole	Total, Model 1	4	AOU;CDARS;FINNGEN;UKBB	1.87139369913961	1.12484226172606	3.11342709670731	0.0158250656412002	1	317	0.999407467501675	0.518999185852348	5958.93401179601	0
sucralfate	Total, Model 1	3	AOU;CDARS;FINNGEN	1.87406569147541	1.06910685770688	3.28509932440086	0.0282853310977918	1	317	0.994784997069963	0.494451343636233	352.2987322809	3.1572014562249e-77
capsaicin	Total, Model 1	2	AOU;UKBB	1.88441869224427	1.20904193961009	2.93706420872779	0.00513686211735418	1	317	0.932395238382375	0.309454738387655	14.7918574974946	0.000120052753708177
clopidogrel	Total, Model 1	3	AOU;FINNGEN;UKBB	1.89726840097566	1.34153606634923	2.68321327740115	0.000292967919449537	0.0928708304655032	317	0.993838157525585	0.304860748384879	304.340155341649	8.19171731107812e-67
salmeterol	Total, Model 1	3	AOU;FINNGEN;UKBB	1.89795194207054	1.42969585195506	2.51957195614957	9.29807069726093e-06	0.00294748841103172	317	0.969343513227849	0.244711082538254	60.3110107134237	8.0099614249302e-14
nitroglycerin	Total, Model 1	2	AOU;UKBB	1.89865316001631	1.32106872970291	2.72876326642793	0.000531035059533275	0.168338113872048	317	0.985954118061	0.259869283853009	71.1952445807902	3.235670373112e-17
cholecalciferol	Total, Model 1	2	AOU;UKBB	1.9153931556002	1.83843952969474	1.99556791575802	7.25982520480412e-212	2.30136458992291e-209	317	0	0	0.430461761022411	0.511762456110723
colchicine	Total, Model 1	2	AOU;UKBB	1.92277555344197	1.47554555841814	2.50555857650204	1.29804323162782e-06	0.00041147970442602	317	0.908957885560454	0.182355074994114	10.9839276707926	0.000919054445393341
ivermectin	Total, Model 1	2	CDARS;FINNGEN	1.92814419014828	0.203606340164815	18.2594511300245	0.567050009445593	1	317	0.99822314182657	1.62069447325545	562.791119152385	2.0771095675818e-124
baclofen	Total, Model 1	3	AOU;CDARS;FINNGEN	1.92979744647774	1.80276977956537	2.06577580046293	7.31699534490626e-80	2.31948752433529e-77	317	0.599429733850195	0.0468462645509488	5.09298469471667	0.0783560302691363
metoprolol	Total, Model 1	3	AOU;CDARS;FINNGEN	1.94860719837754	1.1546776770916	3.28842419742002	0.0124671746417329	1	317	0.99939490404149	0.462009271217274	1030.95797582829	1.34995723817263e-224
ciclosporin	Total, Model 1	3	AOU;CDARS;FINNGEN	1.94938224582801	0.938175131615462	4.05051361125506	0.0736260351389841	1	317	0.994065392375044	0.642066998453078	195.833091410716	2.98802697015501e-43
linagliptin	Total, Model 1	2	CDARS;FINNGEN	1.95110096304617	1.772620417933	2.14755225060461	1.87499597006547e-42	5.94373722510753e-40	317	0.948282646507132	0.0674545060883489	19.3358695382181	1.09627487348667e-05
glycerol	Total, Model 1	2	FINNGEN;UKBB	1.96659475852259	0.851216299016467	4.54349258668706	0.11343829866809	1	317	0.99450663399128	0.602559672594031	182.037752156438	1.73984224102093e-41
diltiazem	Total, Model 1	2	AOU;FINNGEN	1.98212933756107	0.99116041455022	3.96387572903946	0.0530081804034575	1	317	0.993818048413958	0.498528694642491	161.761215059956	4.66505545983639e-37
letrozole	Total, Model 1	3	AOU;CDARS;FINNGEN	1.99204202476939	1.93295657909062	2.0529335585563	0	0	317	0.0011453035210943	0.00106010540504246	4.39529610519478	0.111064068265758
oseltamivir	Total, Model 1	3	AOU;CDARS;FINNGEN	1.99866970582985	1.19111534502085	3.35373111403584	0.00873589399632761	1	317	0.996887068708999	0.45582990993911	885.782717925996	4.51571702982801e-193
carbocisteine	Total, Model 1	2	FINNGEN;UKBB	2.00757513645612	0.712384930351982	5.65755640918099	0.187367978825976	1	317	0.99745160625482	0.746620040027076	392.404039560815	2.48038449858853e-87
clindamycin	Total, Model 1	3	AOU;CDARS;FINNGEN	2.01212419689637	1.23587258833491	3.27593946329904	0.0049303073825396	1	317	0.998432000381589	0.430014757107117	2113.70534026132	0
moxifloxacin	Total, Model 1	2	AOU;FINNGEN	2.01851046095805	1.31974918241754	3.08724152685858	0.00119662723441708	0.379330833310215	317	0.983828539396216	0.304137990303546	61.8373333430401	3.73034293743957e-15
ampicillin	Total, Model 1	2	AOU;UKBB	2.02673304204404	0.974355384541313	4.21575832481986	0.0586988773848629	1	317	0.988878619376595	0.525522664370234	89.916893761865	2.48377080720968e-21
trazodone	Total, Model 1	3	AOU;FINNGEN;UKBB	2.03528118224085	1.47576401008845	2.80693218052895	1.47218345442668e-05	0.00466682155053257	317	0.972592093167115	0.279901771906253	77.8040298761974	1.27370712278788e-17
allopurinol	Total, Model 1	4	AOU;CDARS;FINNGEN;UKBB	2.05059211733009	1.59328073183785	2.6391632984891	2.43350805446566e-08	7.71422053265615e-06	317	0.996424496576464	0.255499735637167	131.98025535566	2.02441817563965e-28
pregabalin	Total, Model 1	3	AOU;FINNGEN;UKBB	2.05178873937711	1.54675815237344	2.72171640057295	6.18098723570469e-07	0.000195937295371839	317	0.985356677286722	0.246932389751508	205.421630998363	2.47320204496185e-45
gliclazide	Total, Model 1	2	CDARS;UKBB	2.05308186269729	1.42026611478558	2.96785587648337	0.000130225023656289	0.0412813324990438	317	0.992758023648804	0.264931471467775	138.083853288861	6.98635593385584e-32
bromocriptine	Total, Model 1	2	CDARS;FINNGEN	2.05625441745944	1.10157354045418	3.83831135557068	0.0235895673869135	1	317	0.97877091410178	0.445577625133902	47.105184123064	6.72775050669254e-12
risperidone	Total, Model 1	2	AOU;FINNGEN	2.0613563892727	0.808108386311843	5.2581933755055	0.130019630426383	1	317	0.96519431482017	0.664204458263869	28.7309384898848	8.31644533855321e-08
hydroxocobalamin	Total, Model 1	2	FINNGEN;UKBB	2.07050787381842	1.55054245137356	2.76484068639747	8.11482682829453e-07	0.000257240010456936	317	0.981114131877784	0.206697019052625	52.9496443334622	3.42209985957518e-13
famotidine	Total, Model 1	3	AOU;CDARS;FINNGEN	2.07438857062589	1.16342170305577	3.69864850435666	0.0133996145905515	1	317	0.998294319856001	0.510475337553907	634.478259522323	1.67801755863671e-138
doxycycline	Total, Model 1	4	AOU;CDARS;FINNGEN;UKBB	2.08400935006648	1.11468599151831	3.89624970997329	0.021445410131308	1	317	0.999630477835351	0.638197312186367	16417.9649544149	0
aripiprazole	Total, Model 1	2	AOU;FINNGEN	2.09331331873846	1.47939241915944	2.96200020606943	3.02897345200783e-05	0.00960184584286482	317	0.914016315177505	0.239784834593853	11.6301133414368	0.000648926004286034
tramadol	Total, Model 1	4	AOU;CDARS;FINNGEN;UKBB	2.10677844071645	1.62164745553081	2.73704089204445	2.3997155018457e-08	7.60709814085088e-06	317	0.998050816568094	0.26631463288198	3469.83350179345	0
naltrexone	Total, Model 1	2	AOU;FINNGEN	2.12518098482301	1.5909112785963	2.8388724619755	3.34561732445016e-07	0.00010605606918507	317	0.730873105441517	0.180731520676859	3.71571931389671	0.0539023948231838
lithium	Total, Model 1	2	CDARS;FINNGEN	2.13774559597998	1.91805491148258	2.38259927063266	6.54282852936531e-43	2.0740766438088e-40	317	0.414411826435661	0.0524308777231548	1.70768476062833	0.191286036715352
gabapentin	Total, Model 1	4	AOU;CDARS;FINNGEN;UKBB	2.13879230017925	1.55118234860172	2.94899726484741	3.50689874647593e-06	0.00111168690263287	317	0.997393309179562	0.327038143569427	1814.78384870884	0
pioglitazone	Total, Model 1	2	AOU;FINNGEN	2.19711659668399	0.753964312655078	6.4025859823854	0.149176432694947	1	317	0.996287636499747	0.770306129585898	269.370173457366	1.55660271940592e-60
prednisolone	Total, Model 1	2	CDARS;FINNGEN	2.19984481994221	1.58680362165557	3.04972661127249	2.2423659569914e-06	0.000710830008366273	317	0.998976982600881	0.23558492819048	977.50048128352	1.39606574724834e-214
insulin detemir	Total, Model 1	2	CDARS;FINNGEN	2.20097429281263	2.01288462347258	2.40663959629479	4.03872486652069e-67	1.28027578268706e-64	317	0.149384821944213	0.043207440965386	1.17561974650588	0.278249535501744
tacrolimus	Total, Model 1	3	AOU;CDARS;FINNGEN	2.20453213179302	1.30671579375709	3.71921877988053	0.0030515382083668	0.967337612052275	317	0.974243746142532	0.455509082791034	65.067013114745	7.42809800603318e-15
salbutamol	Total, Model 1	4	AOU;CDARS;FINNGEN;UKBB	2.21613391554323	1.37702296295706	3.56657053929909	0.00104650787849406	0.331742997482618	317	0.999462351478753	0.485172887746526	6515.17315662214	0
atropine	Total, Model 1	2	AOU;CDARS	2.23754412422159	0.988370925269828	5.06551091278989	0.0533712032882257	1	317	0.99778926964822	0.588910812806372	452.339200570072	2.23379704315255e-100
nifedipine	Total, Model 1	2	AOU;FINNGEN	2.23946907799562	0.817209976632253	6.13700504730307	0.116996617179758	1	317	0.99669879772951	0.726194764653654	302.91994190701	7.61420323777913e-68
memantine	Total, Model 1	2	CDARS;FINNGEN	2.24691675246463	1.73029750308052	2.9177843021318	1.25421317317776e-09	3.97585575897349e-07	317	0.995015762170641	0.188046663374393	200.632480679314	1.51988776921443e-45
fluconazole	Total, Model 1	4	AOU;CDARS;FINNGEN;UKBB	2.24878653535404	1.19730979468561	4.22366951647425	0.0117383113957576	1	317	0.99926762219508	0.642642233837168	8719.32567516766	0
risedronate	Total, Model 1	2	AOU;UKBB	2.24960433451176	1.33566706478704	3.78890802601395	0.00230288662820597	0.730015061141293	317	0.9696992236538	0.370422057966668	33.0024547415731	9.20425865687091e-09
warfarin	Total, Model 1	4	AOU;CDARS;FINNGEN;UKBB	2.25510304949406	1.76837707855145	2.87579488872538	5.54971863997715e-11	1.75926080887276e-08	317	0.996663687145669	0.246741874595156	506.950264024214	1.48739311167015e-109
loperamide	Total, Model 1	4	AOU;CDARS;FINNGEN;UKBB	2.29455734995121	1.36457576296618	3.85833720274396	0.00173461351139183	0.54987248311121	317	0.998224824192513	0.52951005252588	705.9525773867	1.07470010381357e-152
zopiclone	Total, Model 1	3	CDARS;FINNGEN;UKBB	2.2982783803122	1.59605194187266	3.30946842946286	7.71035883506539e-06	0.00244418375071573	317	0.998986036553925	0.321905779607186	3332.4585550059	0
tamoxifen	Total, Model 1	2	FINNGEN;UKBB	2.31869479888151	1.85302246682119	2.90139254468035	1.94480697465468e-13	6.16503810965533e-11	317	0.937450839401023	0.156679082804671	15.9874247779491	6.37646284067093e-05
carvedilol	Total, Model 1	2	AOU;FINNGEN	2.31894739786238	0.834235021686199	6.44604565171979	0.10685170862014	1	317	0.998177334224286	0.737007843322862	548.646939732085	2.47934157398943e-121
hydrocortisone	Total, Model 1	4	AOU;CDARS;FINNGEN;UKBB	2.32638856362002	1.06462475731837	5.08355992262873	0.0342616477922475	1	317	0.999686885409629	0.797390584324398	17482.2606137711	0
ascorbic acid	Total, Model 1	2	AOU;CDARS	2.34235268277007	1.71160676142633	3.20553541510199	1.05182025810655e-07	3.33427021819776e-05	317	0.982398875770846	0.224393154932022	56.8145526945174	4.78909179042645e-14
vitamin e	Total, Model 1	2	AOU;CDARS	2.40834965514734	1.70836434912873	3.39514698044735	5.26202568646675e-07	0.000166806214260996	317	0.974474933384304	0.244638808407224	39.1771749337986	3.87038560842497e-10
apixaban	Total, Model 1	2	AOU;FINNGEN	2.43113471924215	0.847348993968604	6.9751850361241	0.098546025985661	1	317	0.998273539194404	0.75985888971548	579.219636355867	5.5440341922566e-128
rifampicin	Total, Model 1	2	CDARS;FINNGEN	2.47744800475869	1.4712021581435	4.17192741480751	0.000644993247248105	0.204462859377649	317	0.990263066158207	0.374214557847874	102.701735089109	3.89603067085969e-24
azathioprine	Total, Model 1	3	AOU;CDARS;FINNGEN	2.48203152687693	1.7533493510774	3.51354993608407	2.9496913162999e-07	9.35052147267067e-05	317	0.983337847653793	0.298219376437415	188.558088954264	1.13535381726039e-41
varenicline	Total, Model 1	3	AOU;FINNGEN;UKBB	2.48831532554795	2.14350448808924	2.88859351298872	4.62219185585012e-33	1.46523481830449e-30	317	0.856339785754256	0.120265352600932	18.0487261283694	0.000120439492968667
ferrous	Total, Model 1	2	AOU;UKBB	2.52239088157591	1.92598356308475	3.30348393486124	1.79356670676247e-11	5.68560646043701e-09	317	0.97527763879648	0.192246616749001	40.449210808295	2.01793941436282e-10
mirtazapine	Total, Model 1	4	AOU;CDARS;FINNGEN;UKBB	2.53504872095863	1.82624394353338	3.51895596444808	2.70844647830347e-08	8.58577533622199e-06	317	0.997397513673124	0.333327232699996	485.659200457503	6.11564040208245e-105
gentamicin	Total, Model 1	2	AOU;CDARS	2.5450580419779	1.04116204450096	6.22124142082129	0.0405192440046876	1	317	0.993758370774502	0.642929745109183	160.214579218337	1.01570023454663e-36
clonidine	Total, Model 1	3	AOU;CDARS;UKBB	2.60405015627208	1.09942134333251	6.16786026349663	0.029599618056192	1	317	0.994706086174361	0.759970357249308	350.622621275685	7.29903043856878e-77
calcitriol	Total, Model 1	2	AOU;FINNGEN	2.65083062127227	0.547024477884522	12.8456829022524	0.225993815088558	1	317	0.996431251565779	1.13667094287156	280.210280559695	6.7572878859597e-63
calcium carbonate	Total, Model 1	3	CDARS;FINNGEN;UKBB	2.66350997428103	1.67786080485521	4.2281727796286	3.25476767204169e-05	0.0103176135203722	317	0.996189222503807	0.407375728724588	273.572942364735	3.9299802376287e-60
nicotine	Total, Model 1	3	AOU;CDARS;FINNGEN	2.66800398081436	1.31263406045273	5.42287104692848	0.00669453948195996	1	317	0.997231792106014	0.625789044077273	973.866906754698	3.36890018799559e-212
magnesium hydroxide	Total, Model 1	2	AOU;FINNGEN	2.70671132576514	1.78521492931071	4.10386787648815	2.74341794512707e-06	0.000869663488605283	317	0.987953563142783	0.298505030697545	83.0120982538399	8.15527266434177e-20
chlorhexidine	Total, Model 1	3	AOU;FINNGEN;UKBB	2.80794057253672	2.02956767846253	3.88483239192627	4.56167386630668e-10	1.44605061561922e-07	317	0.980060827977938	0.283919578974717	116.951551322837	4.02062256046156e-26
digoxin	Total, Model 1	2	CDARS;FINNGEN	2.85225278617537	1.53936667550527	5.28486557861521	0.00086584160721539	0.274471789487279	317	0.999342045192905	0.444861440539302	1519.86122635991	0
bisacodyl	Total, Model 1	2	AOU;UKBB	2.86020674097783	2.50978207985508	3.25955893413956	5.92463522606737e-56	1.87810936666336e-53	317	0.814330150220665	0.0852627694930993	5.38590407213923	0.0203000669451597
paracetamol	Total, Model 1	4	AOU;CDARS;FINNGEN;UKBB	2.88372010902404	2.33719646359054	3.55804135284987	5.15966587246297e-23	1.63561408157076e-20	317	0.994631527386997	0.213018278777537	596.218767286214	6.65440384121769e-129
ursodeoxycholic acid	Total, Model 1	2	CDARS;FINNGEN	2.92008472895771	1.81196964276314	4.70587068516727	1.07573232397126e-05	0.0034100714669889	317	0.982277521345754	0.341275011466122	56.4255158383499	5.83680112116731e-14
thiamine	Total, Model 1	2	AOU;CDARS	2.94393040593371	1.14179411962278	7.59044567320444	0.0254593901102551	1	317	0.998223198574229	0.682806636209573	562.8090936306	2.05849296494657e-124
folic acid	Total, Model 1	4	AOU;CDARS;FINNGEN;UKBB	2.94554497988087	2.38729334397828	3.63433980595068	7.04348287587921e-24	2.23278407165371e-21	317	0.99385163782472	0.213091852997185	249.827076950621	7.13226385539817e-54
macrogol	Total, Model 1	4	AOU;CDARS;FINNGEN;UKBB	3.06165749095452	1.85523031034789	5.05260535020055	1.1981090036003e-05	0.00379800554141297	317	0.999371093083652	0.510777293455834	9083.43211485419	0
ferrous sulfate	Total, Model 1	2	CDARS;FINNGEN	3.07099306517418	1.7178792369555	5.4899076742216	0.000153352063104182	0.0486126040040257	317	0.997505813148925	0.418634474683262	400.93227160144	3.45136927462954e-89
flumazenil	Total, Model 1	2	AOU;CDARS	3.07164698407335	2.02811580103268	4.65210871586464	1.16671787384417e-07	3.69849566008602e-05	317	0.967960807608055	0.294685528741118	31.2117729987291	2.3135870958727e-08
levofloxacin	Total, Model 1	3	AOU;CDARS;FINNGEN	3.07472714707884	2.24507826896014	4.2109654526042	2.55192339886962e-12	8.0895971744167e-10	317	0.998217188231865	0.277136474620581	1898.920636288	0
pantoprazole	Total, Model 1	4	AOU;CDARS;FINNGEN;UKBB	3.11541186680408	1.50432453737772	6.45192633548506	0.00221851019699107	0.703267732446168	317	0.999672355198639	0.742054045123479	10414.2425849683	0
metoclopramide	Total, Model 1	4	AOU;CDARS;FINNGEN;UKBB	3.13749131161874	2.43235634887727	4.04704340917269	1.32507048685166e-18	4.20047344331975e-16	317	0.997676827886428	0.258863691824275	3038.76122553046	0
sodium chloride	Total, Model 1	2	AOU;CDARS	3.14942258685323	3.02544911753692	3.27847610230392	0	0	317	0.402784399883998	0.0225332805977891	1.67443717110833	0.195665264502654
glucagon	Total, Model 1	2	AOU;FINNGEN	3.1498280577376	1.34974461580167	7.3505881610191	0.0079634352790102	1	317	0.994540414067792	0.609795147536963	183.164073689311	9.87659230126081e-42
megestrol	Total, Model 1	2	CDARS;FINNGEN	3.20207479887019	0.205734972368017	49.8373363533868	0.40598643405758	1	317	0.99979484797057	1.98042884173514	4874.43386631816	0
epinephrine	Total, Model 1	3	AOU;CDARS;FINNGEN	3.22111836822015	0.80236319049606	12.9313055047684	0.0990527925595746	1	317	0.999490272975826	1.22790822068831	3743.86555530542	0
midazolam	Total, Model 1	3	AOU;CDARS;FINNGEN	3.23562809511713	1.22668585415867	8.53461310768253	0.0176518648813628	1	317	0.999126869609916	0.856647736180527	3076.08339866421	0
lorazepam	Total, Model 1	3	AOU;CDARS;FINNGEN	3.30239389540606	2.37221448838439	4.59731002142334	1.46581798172713e-12	4.646643002075e-10	317	0.996610884240457	0.291554103569044	430.071982638519	4.08371626120754e-94
nystatin	Total, Model 1	4	AOU;CDARS;FINNGEN;UKBB	3.31678166234678	1.8219997112429	6.03789370975002	8.75299497450271e-05	0.0277469940691736	317	0.998763157191841	0.610734084355264	4414.54179125454	0
melatonin	Total, Model 1	2	AOU;FINNGEN	3.33003917365114	1.01140594859808	10.9641048813505	0.047859050656474	1	317	0.999127662942536	0.859455808572454	1146.34588940542	2.79291123693729e-251
hydralazine	Total, Model 1	2	AOU;CDARS	3.33238627435042	3.28672643215023	3.37868043195007	0	0	317	0	0	0.799647824486313	0.371198685067651
enoxaparin	Total, Model 1	3	AOU;CDARS;FINNGEN	3.37258498516142	1.86568284232895	6.09660400153414	5.71074677712499e-05	0.0181030672834862	317	0.999541543494874	0.522836291119449	4954.47599813462	0
desmopressin	Total, Model 1	2	CDARS;FINNGEN	3.39831980267489	0.433150184102359	26.6618320968397	0.244462778773731	1	317	0.99924684169341	1.48580037938985	1327.74211112116	1.05808508493695e-290
protamine	Total, Model 1	2	AOU;CDARS	3.42797206649568	2.85953793338405	4.10940255468765	1.82670347907017e-40	5.79065002865245e-38	317	0.614780199458033	0.103877123945919	2.59592055910183	0.107139172567137
ipratropium	Total, Model 1	2	AOU;CDARS	3.48822317868151	2.93361748154609	4.14767808715069	2.09433575972319e-45	6.63904435832252e-43	317	0.950586788229258	0.121949901309704	20.2375025659049	6.83988227614492e-06
quetiapine	Total, Model 1	3	AOU;CDARS;FINNGEN	3.5451961555948	2.60390642817462	4.82675400530994	9.09648404700081e-16	2.88358544289926e-13	317	0.997250767097914	0.271175934689997	1261.10858462421	1.42478819596723e-274
docusate	Total, Model 1	2	AOU;UKBB	3.55821346321317	3.36765165278903	3.75955839711211	0	0	317	0.369203404987996	0.0241589741549592	1.5852970797678	0.207999338829354
dexamethasone	Total, Model 1	2	AOU;FINNGEN	3.56835916099987	1.9335457895159	6.58540758172561	4.72151858988417e-05	0.0149672139299328	317	0.99703995865282	0.441476852347928	337.833118767987	1.89139899993192e-75
sodium bicarbonate	Total, Model 1	3	AOU;CDARS;UKBB	3.62692190187001	1.1332977245915	11.6073315924162	0.0299464157698928	1	317	0.99934093276971	1.0275501061491	2860.63895431255	0
mycophenolate mofetil	Total, Model 1	2	AOU;FINNGEN	3.70947391475463	2.59822624576092	5.29599635393386	5.35825447112043e-13	1.69856666734518e-10	317	0.921939865351777	0.246968002283493	12.8106363703635	0.000344654320082547
amiodarone	Total, Model 1	3	AOU;CDARS;FINNGEN	3.76058207519377	1.72084790032742	8.2180287645282	0.000897353717587426	0.284461128475214	317	0.998522388238568	0.689853089438793	1835.81413815643	0
tiotropium	Total, Model 1	2	AOU;UKBB	3.76580254772374	3.57168382259986	3.9704715010636	0	0	317	0	0	0.439243793236576	0.507487670134052
olanzapine	Total, Model 1	2	AOU;FINNGEN	3.89177238103539	2.33710910942771	6.48060982890895	1.76313707814888e-07	5.58914453773195e-05	317	0.9778679179634	0.363920452752474	45.1832773051498	1.79430715571698e-11
propofol	Total, Model 1	2	AOU;CDARS	3.95188899701223	1.47376450216418	10.5969621481401	0.00632233940144347	1	317	0.998695327458357	0.711254487717346	766.475853581622	1.04956462725426e-168
zinc	Total, Model 1	2	AOU;CDARS	3.98986012951697	3.94078497212523	4.03954642684405	0	0	317	0.00223514958174998	0.00135019192003561	1.00224015666699	0.316769061993079
spironolactone	Total, Model 1	3	AOU;CDARS;FINNGEN	3.99721861608705	2.75183494375744	5.80621911973264	3.48199093484218e-13	1.10379112634497e-10	317	0.998087702118223	0.328873708061064	1910.02893615269	0
dexmedetomidine	Total, Model 1	2	AOU;CDARS	4.04985163226884	2.93170809746666	5.59445132261404	2.16284319342533e-17	6.8562129231583e-15	317	0.961210841387785	0.228655863973169	25.7803993635759	3.8255377819842e-07
methylphenidate	Total, Model 1	2	CDARS;FINNGEN	4.14009895263213	0.391867958618884	43.740293026243	0.237553381669252	1	317	0.995319469922979	1.69711510707608	213.651014638166	2.19457158700942e-48
lactulose	Total, Model 1	4	AOU;CDARS;FINNGEN;UKBB	4.15827714992939	2.40833377550241	7.17976429659035	3.15239561323625e-07	9.9930940939589e-05	317	0.999458251600183	0.556839253327497	4137.09141151189	0
senna	Total, Model 1	2	CDARS;UKBB	4.25196252490444	2.20978461985151	8.18142417626501	1.46146449326007e-05	0.00463284244363442	317	0.998683241876746	0.47193389426097	759.440919588771	3.55322508727126e-167
amphotericin b	Total, Model 1	2	CDARS;FINNGEN	4.33575681481196	0.349148962774511	53.841738517004	0.253752601197094	1	317	0.999726413471615	1.81744803451781	3655.15073385436	0
potassium chloride	Total, Model 1	3	AOU;CDARS;FINNGEN	4.34575691424069	2.00855407970799	9.40258634231864	0.000190672455880307	0.0604431685140572	317	0.999365676570378	0.681672792677669	4589.85073162467	0
haloperidol	Total, Model 1	2	AOU;FINNGEN	4.46793596215507	3.57575583591421	5.58272227690142	1.28250483805434e-39	4.06554033663226e-37	317	0.959210914883551	0.157444911975678	24.5163625794766	7.36814553428758e-07
levetiracetam	Total, Model 1	2	AOU;FINNGEN	4.8267252421878	3.85627385787668	6.04139576757152	5.4518166739971e-43	1.72822588565708e-40	317	0.931928887810626	0.156483938818494	14.6905194852408	0.000126681954738466
magnesium	Total, Model 1	2	AOU;CDARS	4.85484775347164	3.66573244547606	6.42969640036773	2.98467730213642e-28	9.46142704777247e-26	317	0.975978493037785	0.200312589283862	41.6293616205241	1.10323881614965e-10
sodium phosphate	Total, Model 1	2	AOU;CDARS	5.06022376659908	2.99577371584692	8.54732933686057	1.34189588161173e-09	4.25380994470919e-07	317	0.993892442699038	0.377092193398482	163.731578882201	1.73141062324627e-37
furosemide	Total, Model 1	4	AOU;CDARS;FINNGEN;UKBB	5.25007841938563	3.60454877753724	7.64681659503883	5.48485473565562e-18	1.73869895120283e-15	317	0.999052658238107	0.383213508596892	3520.5411335953	0
ondansetron	Total, Model 1	2	AOU;FINNGEN	5.30921264135282	2.27245260351272	12.4041041945291	0.000115307544099371	0.0365524914795006	317	0.997949630723788	0.611668995089076	487.717023270706	4.47264254656891e-108
sodium citrate	Total, Model 1	2	AOU;CDARS	5.3763879711994	1.86511436629495	15.4980027708856	0.0018461798102695	0.585238999855432	317	0.982021103251631	0.757022017968944	55.6207655005702	8.78903008526566e-14
rocuronium	Total, Model 1	2	AOU;CDARS	5.42747954921055	1.31436872936355	22.4119256636323	0.0193993568034595	1	317	0.999290928073098	1.02288163840645	1410.29416348323	1.21756253056462e-308
vancomycin	Total, Model 1	3	AOU;CDARS;FINNGEN	5.44500114743142	2.88379861999258	10.2808973171663	1.73281405500602e-07	5.49302055436907e-05	317	0.99788697144984	0.560869650021181	1026.08495666841	1.54341486058389e-223
oxycodone	Total, Model 1	2	AOU;FINNGEN	5.57999243589732	1.49578185923869	20.8160804948649	0.0104853675427198	1	317	0.999371029954739	0.949650632779007	1589.90083476128	0
sodium polystyrene sulfonate	Total, Model 1	2	AOU;FINNGEN	6.42521402925686	4.24196623659164	9.73213199238704	1.61730269749197e-18	5.12684955104955e-16	317	0.976680346813461	0.296086882066862	42.8822843976607	5.81347293546561e-11
filgrastim	Total, Model 1	2	CDARS;FINNGEN	6.54387696051253	5.02933228445843	8.51451509908298	1.88374856810748e-44	5.97148296090073e-42	317	0.988084244399142	0.188809374721644	83.9225000492648	5.14555663211493e-20
fentanyl	Total, Model 1	3	AOU;CDARS;FINNGEN	7.58151756405619	3.11182423099986	18.4712902488145	8.25299981105333e-06	0.0026162009401039	317	0.999506752104342	0.786600234781215	1363.4450049877	8.54434897113669e-297
capecitabine	Total, Model 1	2	CDARS;FINNGEN	7.71236124821569	5.0971243403134	11.6694261414313	4.13520488135256e-22	1.31085994738876e-19	317	0.997357799434231	0.298434003570711	378.472404008768	2.67636064394335e-84
darbepoetin alfa	Total, Model 1	2	CDARS;FINNGEN	7.83929578987491	4.6241886349354	13.2898035380447	2.07537030371001e-14	6.57892386276073e-12	317	0.996905409401387	0.38028020172718	323.144522072895	2.99203413714235e-72
norepinephrine	Total, Model 1	2	AOU;CDARS	8.82918045076668	6.84838951169462	11.3828845890091	2.29807459989331e-63	7.2848964816618e-61	317	0.961584409153472	0.179859006720945	26.0310977382866	3.35962009908468e-07
morphine	Total, Model 1	3	AOU;FINNGEN;UKBB	9.45590162861767	3.50103417695867	25.5393324059943	9.3458012533522e-06	0.00296261899731265	317	0.998958213031945	0.877577883874298	1746.99028545963	0
vzv vaccine	Total, Model 2	2	AOU;FINNGEN	0.445287878194101	0.308017630916061	0.643733587187544	1.69023217337059e-05	0.0051214034853129	303	0.943204810514589	0.258318063808886	17.6071249882327	2.71568983237087e-05
atovaquone / proguanil	Total, Model 2	3	AOU;FINNGEN;UKBB	0.661834661972384	0.591708971975384	0.740271215299948	5.09453354726101e-13	1.54364366482008e-10	303	0.379081483837786	0.0631939697853666	2.84104093121833	0.241588245796594
semaglutide	Total, Model 2	2	AOU;FINNGEN	0.674299952935377	0.608804773104658	0.746841100160837	4.05444027660412e-14	1.22849540381105e-11	303	0	0	0.540852418040308	0.462079671353396
typhoid vaccine	Total, Model 2	2	AOU;UKBB	0.681598114285773	0.406900421853441	1.14174369070882	0.145299126811908	1	303	0.802622071596071	0.339733384720671	5.06642261415126	0.0243936758358407
dtp vaccine	Total, Model 2	2	AOU;UKBB	0.701911119077611	0.594165339434489	0.829195488841041	3.14375337944796e-05	0.00952557273972732	303	0.92425138512683	0.115698123997942	13.2015615292022	0.000279715961524443
hepatitis b vaccine	Total, Model 2	2	AOU;UKBB	0.708708863988213	0.547995334574377	0.916555711711618	0.00869028563096493	1	303	0.76999099327005	0.162854208211487	4.34765583407821	0.0370599234321647
tibolone	Total, Model 2	2	FINNGEN;UKBB	0.746678288336347	0.470067639308143	1.18606008933838	0.215994889938492	1	303	0.958633810143542	0.326924196080459	24.1743318267898	8.79973170896475e-07
imiquimod	Total, Model 2	2	AOU;FINNGEN	0.754030102106157	0.625043311943738	0.90963519490214	0.00318380655091221	0.964693384926399	303	0.38206592075855	0.102238301286931	1.61829559752969	0.203329606025475
fluorouracil	Total, Model 2	2	AOU;UKBB	0.755078728737818	0.67299484325298	0.8471742277199	1.71428460354457e-06	0.000519428234874006	303	0	0	0.339793227169163	0.559948599426791
estradiol	Total, Model 2	3	AOU;FINNGEN;UKBB	0.779691974892772	0.643183954905241	0.945172172091505	0.0112710000303831	1	303	0.946246832593948	0.162013648997279	37.1691433950541	8.48834579210142e-09
nedocromil	Total, Model 2	2	FINNGEN;UKBB	0.788184072621452	0.727173601235715	0.854313373420667	7.01881508330616e-09	2.12670097024177e-06	303	0.284643526999415	0.0385240327481183	1.39790445427224	0.237074748579017
hepatitis a vaccine	Total, Model 2	2	AOU;UKBB	0.81460449115836	0.691123385285142	0.960147625075069	0.0144910934233162	1	303	0.626986362375978	0.0992337307764044	2.68086712960331	0.101560413324343
anastrozole	Total, Model 2	2	AOU;FINNGEN	0.820276649492082	0.421748881298073	1.59538960632456	0.559422292366442	1	303	0.943028012329443	0.466633845131601	17.5524857195177	2.79485185046494e-05
levocetirizine	Total, Model 2	2	AOU;FINNGEN	0.834177206027318	0.652957376276463	1.06569224322679	0.146824546649391	1	303	0.464438744584872	0.141545878946712	1.8672000446053	0.171796106662585
sildenafil	Total, Model 2	4	AOU;CDARS;FINNGEN;UKBB	0.844003273535567	0.745298225242789	0.95578052061871	0.00752455211748168	1	303	0.879932831802405	0.11791291080124	32.1104377585065	4.96036351548705e-07
tretinoin	Total, Model 2	2	AOU;FINNGEN	0.848038401394752	0.721406050236641	0.996899222018251	0.0457598977014579	1	303	0.176575457108108	0.0523672698774687	1.21444036206156	0.270454499198594
meloxicam	Total, Model 2	3	AOU;FINNGEN;UKBB	0.867586047146509	0.669699080243941	1.12394592050078	0.282216105224322	1	303	0.973645242767284	0.224795437848514	40.0354813871378	2.02490977371867e-09
amorolfine	Total, Model 2	2	FINNGEN;UKBB	0.873039010988018	0.829291608687711	0.919094208505321	2.26118544949017e-07	6.85139191195521e-05	303	0.381676242743096	0.0253027519327711	1.61727572046777	0.203472068250482
medroxyprogesterone	Total, Model 2	2	AOU;FINNGEN	0.879446167909855	0.758884143087808	1.01916157992754	0.0876997082957284	1	303	0.470446847739937	0.0835806309318871	1.88838456674676	0.169384239070223
progesterone	Total, Model 2	2	AOU;FINNGEN	0.88727385939753	0.784781796717882	1.00315132800308	0.0561686769102371	1	303	0	0	0.661362796262689	0.416079236871578
olopatadine	Total, Model 2	3	AOU;CDARS;FINNGEN	0.890816791719145	0.775841965578667	1.02283015306721	0.101046303177797	1	303	0.80729767641197	0.104634881350966	11.2421816333739	0.00362068944562187
alfuzosin	Total, Model 2	2	FINNGEN;UKBB	0.892657502881799	0.727615205573464	1.09513574118225	0.276297404560436	1	303	0.911547172340901	0.141224044559116	11.3054610741676	0.000772794554913622
tadalafil	Total, Model 2	2	AOU;UKBB	0.908295072131289	0.803571127183256	1.02666697464584	0.123828140718058	1	303	0.378740157575434	0.0609757922498346	1.60963244638079	0.204543476504998
ezetimibe	Total, Model 2	3	AOU;FINNGEN;UKBB	0.909555836776905	0.692471256243902	1.19469481621855	0.495637731297266	1	303	0.967060410298946	0.23435372184876	92.2793282257092	9.15795444625673e-21
estriol	Total, Model 2	2	FINNGEN;UKBB	0.910601847910524	0.856308689090928	0.968337395125991	0.00282865044276202	0.857081084156892	303	0.508856604086667	0.033183502990876	2.03606524758496	0.153606535106571
terfenadine	Total, Model 2	2	FINNGEN;UKBB	0.911565699345254	0.85605237065169	0.970678959267668	0.00387365110940263	1	303	0	0	0.0190049695286691	0.890352239315132
desonide	Total, Model 2	2	AOU;FINNGEN	0.91332087118734	0.511870684516214	1.62962060336546	0.758911256566489	1	303	0.948882094444902	0.40746338169019	19.5626168392624	9.7355647804926e-06
lymecycline	Total, Model 2	2	FINNGEN;UKBB	0.916396275232797	0.879000645304879	0.955382840440655	4.00564806546065e-05	0.0121371136383458	303	0	0	0.0484135919804764	0.825847098436435
itraconazole	Total, Model 2	2	FINNGEN;UKBB	0.943383639205127	0.781822209033935	1.13833129890184	0.543113520552813	1	303	0.907850253232231	0.129531801528605	10.8519017694118	0.000986943471906191
norethisterone	Total, Model 2	3	CDARS;FINNGEN;UKBB	0.944718893664482	0.641861992247775	1.39047614413367	0.773063744000575	1	303	0.973039970265452	0.332443635720321	52.8740430039313	3.30025458993857e-12
desloratadine	Total, Model 2	2	FINNGEN;UKBB	0.949491401043425	0.787717050002146	1.14448953549114	0.58655133999025	1	303	0.929789096092014	0.13016325721235	14.2428019629334	0.000160674153910076
tioconazole	Total, Model 2	2	FINNGEN;UKBB	0.958050178615039	0.910633214416557	1.00793615938156	0.0979773807591904	1	303	0	0	0.273198208038038	0.601194411281958
naproxen	Total, Model 2	3	AOU;FINNGEN;UKBB	0.962648568342207	0.906388868551607	1.02240031655744	0.215363134195893	1	303	0.863471400443053	0.047498386188364	18.4004927580672	0.00010101451091334
rosuvastatin	Total, Model 2	3	AOU;FINNGEN;UKBB	0.962704994377542	0.71763244988555	1.29147017578047	0.799831438290346	1	303	0.975756961982892	0.255709061984222	116.907722849394	4.10970394533358e-26
tetanus vaccine	Total, Model 2	2	AOU;UKBB	0.968372665405437	0.915148187452416	1.02469264755353	0.265170321803247	1	303	0	0	0.131248478212892	0.717141069925501
polio vaccine	Total, Model 2	2	AOU;UKBB	0.972696650746585	0.803887433759455	1.17695430310301	0.775913456325663	1	303	0.292625180485006	0.0931150851265872	1.41367768884626	0.234446834144664
cefadroxil	Total, Model 2	2	AOU;FINNGEN	0.984372975992128	0.815441392070856	1.18830140986932	0.869760032365169	1	303	0.547039157282493	0.112313453368407	2.20769635185366	0.137323597507091
glucosamine	Total, Model 2	2	AOU;FINNGEN	0.987940625224473	0.639863131658333	1.52536789616141	0.956341396264073	1	303	0.916828779461561	0.301101750828458	12.0233897437855	0.00052537067326311
rabeprazole	Total, Model 2	2	FINNGEN;UKBB	0.988917182361907	0.664111966345974	1.47257878660349	0.956249715075064	1	303	0.974905943359486	0.283700024974329	39.8500734387242	2.74223882599388e-10
betahistine	Total, Model 2	2	FINNGEN;UKBB	0.990629690835366	0.786531176858705	1.24769012753434	0.936253181353623	1	303	0.972210082656618	0.164146099589329	35.984273995624	1.98916470526975e-09
terbinafine	Total, Model 2	4	AOU;CDARS;FINNGEN;UKBB	0.992425899817526	0.81608886420178	1.20686509745721	0.939282226169665	1	303	0.983156461458368	0.194138781010758	179.400386402697	1.18837553908851e-38
conjugated estrogens	Total, Model 2	3	AOU;CDARS;UKBB	0.996833202105444	0.9065483851107	1.09610964967794	0.947791415809442	1	303	0.756843061562575	0.0692241972733373	9.37460571472326	0.00921149740387801
rofecoxib	Total, Model 2	2	FINNGEN;UKBB	0.999379410383078	0.9102636468852	1.09721970037499	0.989606369291863	1	303	0.574704992984264	0.0552375005095543	2.35130905254902	0.12517785124956
lercanidipine	Total, Model 2	2	FINNGEN;UKBB	1.00292272200528	0.923135488414952	1.08960602093367	0.944988352534257	1	303	0.553274456372683	0.0483406272889956	2.23851090286938	0.134610558705335
penicillin	Total, Model 2	2	AOU;UKBB	1.00296731515173	0.791830844782785	1.27040193229479	0.980399304647445	1	303	0.858864978269923	0.159342972268942	7.08541358297673	0.00777138818110147
sumatriptan	Total, Model 2	3	AOU;FINNGEN;UKBB	1.00445688188543	0.68554936127319	1.47171550957792	0.981795742626596	1	303	0.97904689041076	0.333323010218679	114.783808349119	1.18853701340586e-25
fluorometholone	Total, Model 2	2	AOU;FINNGEN	1.00740657851041	0.909041872363311	1.11641503574265	0.888052085245072	1	303	0	0	0.243308987103535	0.621826338656376
mefenamic acid	Total, Model 2	2	FINNGEN;UKBB	1.00755399452343	0.932707013309121	1.08840722477089	0.848457868534036	1	303	0	0	0.13294659063397	0.715396264564864
diclofenac	Total, Model 2	4	AOU;CDARS;FINNGEN;UKBB	1.00835748997124	0.933520370136573	1.08919404450954	0.832472519827709	1	303	0.979639468726008	0.0758183867398186	86.7524337368814	1.0913186614355e-18
sulfasalazine	Total, Model 2	2	CDARS;FINNGEN	1.00864757476148	0.93492199625833	1.08818696548359	0.82405032335993	1	303	0.619505087439662	0.0440955378255289	2.62815603307554	0.104983574357738
celecoxib	Total, Model 2	3	AOU;FINNGEN;UKBB	1.01015426163579	0.829164070579804	1.23065104785283	0.920112749428025	1	303	0.959403683913352	0.169878680016615	43.1233859642597	4.32390075683642e-10
pneumococcal vaccine	Total, Model 2	2	AOU;UKBB	1.01091383219595	0.836394474231102	1.22184783330207	0.910615237221783	1	303	0.949866873740584	0.13329202800651	19.9468909005487	7.96233270545187e-06
lovastatin	Total, Model 2	2	AOU;FINNGEN	1.01393350450939	0.968174802617525	1.06185489313218	0.5570142548701	1	303	0	0	0.780300490017555	0.377049255019558
azithromycin	Total, Model 2	2	AOU;FINNGEN	1.01555021413798	0.7670442829227	1.34456674848801	0.914182077554536	1	303	0.984521848628758	0.200940511926195	64.6071986256686	9.14207511523137e-16
mometasone	Total, Model 2	3	AOU;FINNGEN;UKBB	1.01810031895352	0.892995618260929	1.16073162987279	0.788577797828178	1	303	0.955529546586752	0.108962604738917	62.8307377276264	2.27236795121128e-14
finasteride	Total, Model 2	4	AOU;CDARS;FINNGEN;UKBB	1.02111285704196	0.834404197478345	1.24959997800522	0.839298423754409	1	303	0.984011643838746	0.200773377141179	375.246875232049	5.08660175601673e-81
dulaglutide	Total, Model 2	2	AOU;FINNGEN	1.02417540008892	0.521572606136845	2.01110111575165	0.944684811296709	1	303	0.962215550153367	0.477613584476598	26.4659139952814	2.68229567206943e-07
ketotifen	Total, Model 2	3	AOU;CDARS;FINNGEN	1.03152686832058	0.719069727078343	1.47975591239337	0.866110509791241	1	303	0.876282442472353	0.29584058238477	16.0151456072795	0.000332931830005225
fluticasone	Total, Model 2	3	AOU;FINNGEN;UKBB	1.03503917663371	0.881504933826982	1.21531491890306	0.67419938067205	1	303	0.940477719950932	0.133597107287674	49.834995002446	1.50823263014698e-11
triamcinolone	Total, Model 2	3	AOU;CDARS;FINNGEN	1.03914214345594	0.893047580881117	1.20913646419691	0.619408349221703	1	303	0.913491849478234	0.12471276908221	30.1415308143663	2.85003206124003e-07
fexofenadine	Total, Model 2	3	AOU;FINNGEN;UKBB	1.04164170448424	0.877311233636915	1.23675316001924	0.641405481006167	1	303	0.919780689950061	0.144214445965055	24.0925387615194	5.8664001138499e-06
empagliflozin	Total, Model 2	2	AOU;FINNGEN	1.0424663978033	0.733883553073225	1.48080194194044	0.816354089915587	1	303	0.936980281482908	0.245489699588693	15.8680492952183	6.79156724272424e-05
piroxicam	Total, Model 2	2	FINNGEN;UKBB	1.04878263942434	0.833375300485445	1.31986756041025	0.684699919700919	1	303	0.98321939618981	0.164502219216711	59.5926112857026	1.16672383433415e-14
clobetasol	Total, Model 2	3	AOU;FINNGEN;UKBB	1.05092204517713	0.935719774450211	1.18030758267154	0.401791130627766	1	303	0.892879799584964	0.0948597545401226	26.1527185693806	2.09415739268363e-06
ibuprofen	Total, Model 2	3	AOU;FINNGEN;UKBB	1.06938053266593	0.959120305861253	1.1923162471448	0.226973138070606	1	303	0.968330440960637	0.0936660059370444	97.6178118132149	6.34689768043939e-22
candesartan	Total, Model 2	2	FINNGEN;UKBB	1.07456716190821	0.872211770502298	1.32386952859682	0.499298493652007	1	303	0.966499486676284	0.14805057789034	29.8502888698149	4.667273356131e-08
betamethasone	Total, Model 2	3	AOU;FINNGEN;UKBB	1.07781656555945	0.985644240859084	1.17860836683004	0.100394569148109	1	303	0.927684143775235	0.0722548448532547	32.1388893747011	1.04985384958262e-07
nortriptyline	Total, Model 2	2	AOU;FINNGEN	1.08450748313691	0.922422791810018	1.27507309166987	0.325977561619562	1	303	0.648014371876847	0.0948711040145761	2.84102508767806	0.0918855780269554
ketoconazole	Total, Model 2	4	AOU;CDARS;FINNGEN;UKBB	1.08822039847777	0.843083881466469	1.40463323009243	0.516194796108898	1	303	0.981538986582703	0.257162236676389	259.388946082037	6.09518007500759e-56
chloramphenicol	Total, Model 2	3	CDARS;FINNGEN;UKBB	1.09020201299536	0.985351731898972	1.20620930644592	0.0941419885043993	1	303	0.965212010405463	0.0871530426952772	59.5301354822948	1.1835737554183e-13
latanoprost	Total, Model 2	3	AOU;FINNGEN;UKBB	1.09101125157342	0.931720894352554	1.27753446152663	0.27938236815019	1	303	0.884524575940837	0.128785280098089	19.2414644226944	6.63390256780871e-05
influenza vaccine	Total, Model 2	2	AOU;UKBB	1.09164237977638	0.937080538204168	1.27169761481504	0.260302915555269	1	303	0.935983769125833	0.106625152583211	15.6210383889305	7.73887540952612e-05
levonorgestrel	Total, Model 2	3	AOU;FINNGEN;UKBB	1.0939548408381	0.670001475541409	1.78617098242367	0.71960273658185	1	303	0.966482527776221	0.421205597567437	92.1802011271934	9.62329180172934e-21
indometacin	Total, Model 2	2	FINNGEN;UKBB	1.09407771627062	1.00573047666303	1.19018571775963	0.0363511124104962	1	303	0.694091437692583	0.0518557993652688	3.26895067093633	0.070602770244286
pravastatin	Total, Model 2	3	AOU;FINNGEN;UKBB	1.09431945327269	0.899048769085102	1.33200234179696	0.368767215728728	1	303	0.962122134312583	0.169450087013249	48.1826600964079	3.44562728916624e-11
mesalazine	Total, Model 2	2	CDARS;FINNGEN	1.09808814015842	0.943307196806912	1.278266049107	0.227404724168628	1	303	0.880652546728392	0.102944392985419	8.37889684771257	0.00379602761113721
hydroxychloroquine	Total, Model 2	2	AOU;FINNGEN	1.09909169930932	0.925336102112402	1.30547436842999	0.281862729953944	1	303	0.722213800286232	0.108831388753763	3.59989085501873	0.0577833646897416
pseudoephedrine	Total, Model 2	3	AOU;CDARS;UKBB	1.10491698719727	0.716372314240268	1.7041997915453	0.651796241548675	1	303	0.977642006525128	0.378410638917007	71.8822913445574	2.46013398922597e-16
ofloxacin	Total, Model 2	3	AOU;CDARS;FINNGEN	1.10943686837048	1.08581422940434	1.13357343417292	3.15526013285185e-21	9.56043820254109e-19	303	0.255600992194754	0.0104735268938511	1.8492901187295	0.396672189169812
tamsulosin	Total, Model 2	3	AOU;FINNGEN;UKBB	1.11132218164217	0.9779111923411	1.26293369079176	0.105739916003094	1	303	0.946820925708489	0.108891360515254	49.2485009659601	2.02219901373143e-11
liraglutide	Total, Model 2	2	AOU;FINNGEN	1.11304311015972	1.02423676164251	1.20954940446321	0.0115881115407345	1	303	0	0	0.675969217307848	0.410978174797455
zolpidem	Total, Model 2	2	AOU;FINNGEN	1.11729853864599	1.08519907396405	1.15034748407999	8.82124528723273e-14	2.67283732203152e-11	303	0	0	0.100210158030039	0.751577581829534
loratadine	Total, Model 2	3	AOU;FINNGEN;UKBB	1.12007930222661	0.889504773809341	1.41042260841802	0.334900958064458	1	303	0.982384181101016	0.201412599466901	101.296577169819	1.008620404486e-22
cetirizine	Total, Model 2	3	AOU;FINNGEN;UKBB	1.12478976790841	1.10491526986104	1.14502175551486	3.10488783113945e-38	9.40781012835253e-36	303	0	0	0.686035414417258	0.709625645959597
felodipine	Total, Model 2	2	FINNGEN;UKBB	1.12569425936193	1.09376783815485	1.158552593481	7.2871243242573e-16	2.20799867024996e-13	303	0	0	0.121676643001908	0.727223101680724
tizanidine	Total, Model 2	2	AOU;FINNGEN	1.12597704756464	0.718076770835825	1.76558324002969	0.605171842072209	1	303	0.982234708527635	0.321724626562753	56.2895352184659	6.25474372415891e-14
ketoprofen	Total, Model 2	2	FINNGEN;UKBB	1.12795614322296	0.861059874217595	1.47758024631037	0.382087555290125	1	303	0.97362546878644	0.192286457185296	37.9153658468014	7.38810489440365e-10
valsartan	Total, Model 2	2	AOU;FINNGEN	1.13617321621848	0.892658056570139	1.44611877723059	0.299585520841163	1	303	0.888566979621906	0.164897495146243	8.97400067418956	0.00273848317409838
atorvastatin	Total, Model 2	3	AOU;FINNGEN;UKBB	1.13628020570827	0.846901960378017	1.52453621114318	0.394258858872784	1	303	0.994833968107212	0.258728819134672	270.896866297643	1.49793476761286e-59
dorzolamide	Total, Model 2	2	AOU;FINNGEN	1.13692394708741	0.846525462893389	1.52694291916841	0.393790884584702	1	303	0.784547066245254	0.191440669417976	4.64138493067966	0.0312098063847448
nabumetone	Total, Model 2	2	AOU;FINNGEN	1.13861172027487	0.770948129356787	1.68161332803145	0.514105146372164	1	303	0.848540243447289	0.261769994998352	6.60241388709732	0.0101840608022589
tolterodine	Total, Model 2	2	FINNGEN;UKBB	1.14426980926704	0.968442408846226	1.35201988723309	0.113365046501444	1	303	0.881015805436469	0.113365799478546	8.40447761711791	0.00374297935806499
simvastatin	Total, Model 2	4	AOU;CDARS;FINNGEN;UKBB	1.14640203916209	1.02388244062974	1.28358255131973	0.0178249333944426	1	303	0.990224821836609	0.113157567245748	416.684238004732	5.38331141352981e-90
indapamide	Total, Model 2	3	CDARS;FINNGEN;UKBB	1.15166278836738	0.978607405467156	1.35532101095942	0.0891925860884411	1	303	0.961795194683559	0.139692559225021	75.698077439567	3.65065959094128e-17
hypromellose	Total, Model 2	4	AOU;CDARS;FINNGEN;UKBB	1.15278391793855	0.933723961425058	1.42323729106145	0.18608883704799	1	303	0.976657792811499	0.207187881515412	43.9058025746997	1.58034139712752e-09
erythromycin	Total, Model 2	3	AOU;FINNGEN;UKBB	1.15322230838512	0.992116213563557	1.34048982808192	0.0633297424225738	1	303	0.964035986278906	0.128603174933145	72.2738753676482	2.02268088861681e-16
rivaroxaban	Total, Model 2	2	AOU;FINNGEN	1.15364911498534	0.693967590538346	1.91782195401087	0.581517055618462	1	303	0.981620459548473	0.36339520157499	54.4083244430044	1.62871457834777e-13
atenolol	Total, Model 2	3	AOU;FINNGEN;UKBB	1.15378267917105	1.12156567493591	1.186925117721	4.17051723179436e-23	1.26366672123369e-20	303	0.00481308488785041	0.00192636185549909	2.79006434256377	0.247825063389006
phenazopyridine	Total, Model 2	2	AOU;CDARS	1.16060301563155	1.01609004212584	1.32566928524847	0.0281472426047365	1	303	0.779758595753741	0.0867667956979032	4.54047232137092	0.0331024569596472
timolol	Total, Model 2	3	AOU;CDARS;FINNGEN	1.16105388766656	0.979804550451868	1.3758316691262	0.0846411507526256	1	303	0.9637170234636	0.137077422265984	8.48347553749897	0.0143825765219689
solifenacin	Total, Model 2	2	FINNGEN;UKBB	1.16595078350025	0.865958460243851	1.56986887010957	0.311695492340749	1	303	0.97999019753219	0.21248061715028	49.975505835638	1.55677240951748e-12
hydrochlorothiazide	Total, Model 2	2	AOU;FINNGEN	1.16777882700373	1.13507126978651	1.2014288662726	1.00586684016458e-26	3.04777652569868e-24	303	0	0	0.527701004634653	0.467575011700701
sitagliptin	Total, Model 2	2	AOU;FINNGEN	1.17336950182781	1.13668827977474	1.21123443631571	5.82855368823484e-23	1.76605176753516e-20	303	0	0	0.126340114386199	0.722257330871703
fluvastatin	Total, Model 2	2	AOU;FINNGEN	1.17626667156246	0.758320282625518	1.82456320149873	0.468563692209467	1	303	0.981835860923067	0.313903382503523	55.0535313435203	1.1729139729667e-13
clobetasone	Total, Model 2	2	FINNGEN;UKBB	1.18602673347305	0.876961263416431	1.60401544651215	0.26803273395193	1	303	0.944073349272646	0.211727240473749	17.8805629694342	2.35211164922919e-05
brimonidine	Total, Model 2	2	AOU;FINNGEN	1.19084021153349	0.838926835776994	1.69037435557978	0.328440030023727	1	303	0.859633389071203	0.236108924401377	7.12420135659801	0.007605028320315
terbutaline	Total, Model 2	2	FINNGEN;UKBB	1.19174684473001	0.841372831152454	1.68802757747544	0.323357610633272	1	303	0.972349374468352	0.247771483760442	36.1655470996646	1.81246706860687e-09
losartan	Total, Model 2	4	AOU;CDARS;FINNGEN;UKBB	1.19373935629268	0.995279086405407	1.4317729270377	0.0562679925274098	1	303	0.993390344292694	0.1836849412981	289.362557192048	1.99468105050557e-62
amoxicillin	Total, Model 2	3	AOU;FINNGEN;UKBB	1.19803630778052	1.07238356669431	1.3384119631605	0.00139273275148048	0.421998023698584	303	0.967878125383121	0.0954044221112492	76.5319651946591	2.40599606863951e-17
methylprednisolone	Total, Model 2	3	AOU;FINNGEN;UKBB	1.20369585465888	0.913356021481228	1.58632962004592	0.188027753826226	1	303	0.989767351534016	0.242470287307905	127.298638492935	2.27746585418538e-28
calcipotriol	Total, Model 2	2	FINNGEN;UKBB	1.20453981237726	0.964323875659409	1.50459425118942	0.101036492899592	1	303	0.894302367126616	0.152115838217223	9.4609498133029	0.00209892360504144
beclometasone	Total, Model 2	4	AOU;CDARS;FINNGEN;UKBB	1.21213699894704	0.936462343558481	1.5689644269445	0.143925713256128	1	303	0.996748372368821	0.255656264681038	1349.7343051818	2.37851132005085e-292
cefuroxime	Total, Model 2	3	AOU;CDARS;FINNGEN	1.21445901115627	1.07207328312699	1.37575547585393	0.00225983764160351	0.684730805405863	303	0.92630891981839	0.102498814936305	32.8294451189718	7.43321287467855e-08
montelukast	Total, Model 2	4	AOU;CDARS;FINNGEN;UKBB	1.2162649898617	0.942733700456081	1.56916054326648	0.13199844850016	1	303	0.982673104516665	0.25614266457836	295.385190561745	9.92014779559833e-64
clotrimazole	Total, Model 2	4	AOU;CDARS;FINNGEN;UKBB	1.21760725703336	0.980819988430879	1.51155915445006	0.0743518610036366	1	303	0.990867239940313	0.217805109698763	154.904718120447	2.30471485434038e-33
ranitidine	Total, Model 2	3	AOU;FINNGEN;UKBB	1.22062530282628	1.02120544265335	1.45898765093589	0.0284861836465415	1	303	0.979295406467952	0.155240554671476	148.378110529674	6.02702066942491e-33
irbesartan	Total, Model 2	2	FINNGEN;UKBB	1.22438355616128	1.12667319763658	1.33056781304716	1.83594580002644e-06	0.000556291577408011	303	0.519711025698799	0.0455004153263747	2.08207985922424	0.149036981897091
doxepin	Total, Model 2	2	AOU;FINNGEN	1.22859540154795	1.17299824841348	1.28682771926245	2.95093085596283e-18	8.94132049356738e-16	303	0	0	0.0317991502193549	0.858469189433605
prazosin	Total, Model 2	3	AOU;CDARS;FINNGEN	1.23322963966437	1.05550803681624	1.44087519099724	0.00828144585194772	1	303	0.916581211184755	0.12159124582003	19.5354161536062	5.7271463539541e-05
lidocaine	Total, Model 2	3	AOU;FINNGEN;UKBB	1.23530530243956	0.708043719844223	2.15520475285201	0.456779003615682	1	303	0.993988666616886	0.490215504126297	325.839560797188	1.75726953529744e-71
permethrin	Total, Model 2	2	AOU;UKBB	1.2360117944995	1.09700091542714	1.39263799570031	0.000499875997527211	0.151462427250745	303	0	0	0.316105230273196	0.573957714169002
propranolol	Total, Model 2	3	AOU;FINNGEN;UKBB	1.23780701398375	1.02957663127896	1.48815169004376	0.0232004179919552	1	303	0.957132490947883	0.15605125322683	18.1438715290646	0.000114844012370579
ketorolac	Total, Model 2	3	AOU;CDARS;FINNGEN	1.24486409015187	1.08738582425396	1.42514880034678	0.00150351054613899	0.455563695480115	303	0.937595940912545	0.115648583914726	36.3728417085087	1.26397294307192e-08
scopolamine	Total, Model 2	3	AOU;CDARS;FINNGEN	1.24875642125058	0.929358904617656	1.67792291209186	0.140508601088544	1	303	0.975215443930234	0.256839213731074	66.7739500983894	3.16388703396142e-15
oxybutynin	Total, Model 2	4	AOU;CDARS;FINNGEN;UKBB	1.24969782905611	1.11249671173188	1.40381957760245	0.000172204035530481	0.0521778227657356	303	0.949397525287436	0.113315042688919	47.0050327732728	3.46705005961701e-10
ticagrelor	Total, Model 2	2	AOU;FINNGEN	1.24977727986376	0.713916476165112	2.18785152242715	0.435139227116411	1	303	0.960106624249753	0.396096328450252	25.066818267286	5.53776326608338e-07
lamotrigine	Total, Model 2	2	AOU;FINNGEN	1.25138159963346	0.80757628998548	1.93908108412811	0.315598114495417	1	303	0.929555371694761	0.305159612691012	14.1955465456779	0.000164759997099891
fusidic acid	Total, Model 2	3	CDARS;FINNGEN;UKBB	1.25629249392278	1.03556759021398	1.52406356205161	0.0206407829540283	1	303	0.993367432317523	0.170077044911719	397.681100193715	4.41210982590049e-87
oxytetracycline	Total, Model 2	2	AOU;UKBB	1.25702121712164	0.956290678402203	1.65232431516959	0.101086557443399	1	303	0.91518605128681	0.189132428452863	11.7905134140333	0.000595333144084858
verapamil	Total, Model 2	2	AOU;FINNGEN	1.25797277905365	1.00702698825131	1.57145293155246	0.0432128033502511	1	303	0.92272311970536	0.154403245914927	12.9404809845741	0.000321552381868197
esomeprazole	Total, Model 2	3	AOU;FINNGEN;UKBB	1.25971098791986	1.05518316714148	1.50388275941221	0.0106434424871594	1	303	0.95199106098288	0.151868521597701	48.484316560459	2.96322363823793e-11
budesonide	Total, Model 2	2	AOU;FINNGEN	1.26120536011879	0.782992842940014	2.03148595128885	0.340005831221865	1	303	0.987637160945274	0.341850434879474	80.8875692365895	2.38931933438656e-19
xylometazoline	Total, Model 2	2	CDARS;UKBB	1.2768581968765	1.1757258940116	1.38668958745806	6.43185515011198e-09	1.94885211048393e-06	303	0.435003343664266	0.0433853800170274	1.76992197880509	0.183391735069444
methotrexate	Total, Model 2	4	AOU;CDARS;FINNGEN;UKBB	1.28199443118479	0.974071671322943	1.68725748830851	0.0763085940472145	1	303	0.985054967709786	0.272201547546549	238.254934602967	2.26918966138577e-51
alprazolam	Total, Model 2	2	AOU;FINNGEN	1.28553616217767	1.02013827090304	1.61997963550921	0.0332576198763909	1	303	0.944893887207453	0.162325937761292	18.1468071203754	2.04512036552125e-05
aprepitant	Total, Model 2	2	AOU;FINNGEN	1.29386063879423	0.148761024589351	11.2534540363797	0.815417834612818	1	303	0.98890824876107	1.55215490621508	90.15708867417	2.19981809705319e-21
paroxetine	Total, Model 2	3	AOU;FINNGEN;UKBB	1.29659243086843	1.0807108811011	1.55559822815187	0.00518527464485375	1	303	0.912265054255304	0.15168826173865	14.4122069382462	0.000742042922731381
lisinopril	Total, Model 2	4	AOU;CDARS;FINNGEN;UKBB	1.29699052336457	1.03742863425674	1.62149410778766	0.0224607645035158	1	303	0.992078398947763	0.226475742036006	532.74893149229	3.81112921983778e-115
ramipril	Total, Model 2	2	FINNGEN;UKBB	1.3028211242016	1.24478949189258	1.36355817005272	5.34408366542029e-30	1.61925735062235e-27	303	0.772839409731861	0.0291340306394415	4.40217204410152	0.0358931885767487
metformin	Total, Model 2	4	AOU;CDARS;FINNGEN;UKBB	1.30466892734341	1.22436355864328	1.39024148338878	2.30511725245361e-16	6.98450527493443e-14	303	0.954049946320391	0.0600535226116107	63.7622773222502	9.22735184295857e-14
letrozole	Total, Model 2	3	AOU;CDARS;FINNGEN	1.30510304739827	1.0293685166732	1.65469794028004	0.0278778570257266	1	303	0.97458297016908	0.19554015871719	9.28867544102023	0.00961589596197371
dextromethorphan	Total, Model 2	2	AOU;FINNGEN	1.31297654430696	0.715612837533915	2.40899452257036	0.379208776939131	1	303	0.986755243774126	0.43501060137861	75.5015783564543	3.65114908070445e-18
clonazepam	Total, Model 2	2	AOU;FINNGEN	1.31629807278687	1.25834382563239	1.37692145908665	5.57083485729162e-33	1.68796296175936e-30	303	0	0	0.00671473975847479	0.93469163028104
isosorbide mononitrate	Total, Model 2	2	FINNGEN;UKBB	1.31745992848672	1.13973358478598	1.52290033946325	0.00019224263178268	0.0582495174301522	303	0.876499793424854	0.0985011709394082	8.09715244801255	0.00443348561297602
lansoprazole	Total, Model 2	3	AOU;FINNGEN;UKBB	1.32048314342804	1.00967145809476	1.72697338138874	0.0423304584277168	1	303	0.993428379626495	0.233681947987799	556.888292850624	1.18370556457466e-121
omeprazole	Total, Model 2	3	AOU;FINNGEN;UKBB	1.32216084211523	1.14325245834967	1.52906672507516	0.000166732232324095	0.0505198663942007	303	0.981895239315573	0.126574149249781	107.561201108638	4.39928345945158e-24
nitrofurantoin	Total, Model 2	4	AOU;CDARS;FINNGEN;UKBB	1.33068590805954	1.1798108997011	1.50085491357711	3.2704397617858e-06	0.000990943247821098	303	0.966431558671665	0.118918798095773	87.8362036850651	6.38631194671386e-19
diazepam	Total, Model 2	3	AOU;FINNGEN;UKBB	1.33312600740934	1.21306634596824	1.46506821950668	2.3538831706648e-09	7.13226600711435e-07	303	0.920190377317201	0.0784449634833847	11.4389481885518	0.00328143617470599
bupropion	Total, Model 2	2	AOU;FINNGEN	1.33396889651788	1.14699225818198	1.55142548189268	0.00018410555132185	0.0557839820505205	303	0.838105683402053	0.0997814780446606	6.17686908974964	0.0129431106074122
cefalexin	Total, Model 2	3	AOU;FINNGEN;UKBB	1.3402206406439	1.14535032479693	1.56824626205647	0.000259376188821885	0.078590985213031	303	0.976407194633448	0.136613366466074	57.4871618338886	3.28716434522099e-13
fluoxetine	Total, Model 2	3	AOU;FINNGEN;UKBB	1.3408272168347	1.13918254989842	1.57816464583749	0.000420142904391715	0.12730330003069	303	0.958756363363023	0.139135874295968	73.4919253559037	1.10009749748394e-16
etodolac	Total, Model 2	2	AOU;FINNGEN	1.34461693668734	0.569479933302348	3.17481723358026	0.499348078876494	1	303	0.993155539841893	0.617796545804289	146.103560675353	1.23225696353084e-33
carbimazole	Total, Model 2	2	CDARS;FINNGEN	1.34576225301867	0.863777071217952	2.09669381371309	0.189299747063604	1	303	0.991770659993869	0.318621774260611	121.516427715344	2.94552223592448e-28
clarithromycin	Total, Model 2	4	AOU;CDARS;FINNGEN;UKBB	1.35631273499704	0.870075573911577	2.11428097773735	0.178456680061859	1	303	0.99904335116406	0.450284104126947	5370.69735437978	0
venlafaxine	Total, Model 2	3	AOU;FINNGEN;UKBB	1.35672591363179	1.31087902795148	1.40417625537613	9.20432116334275e-68	2.78890931249285e-65	303	0	0	1.31888173718914	0.517140403110893
ciprofloxacin	Total, Model 2	3	AOU;FINNGEN;UKBB	1.35701684453173	1.27138921511721	1.44841146554251	4.30152723600988e-20	1.30336275251099e-17	303	0.868932934238668	0.0527499101027035	8.9002057594856	0.0116773655442315
sodium alginate / sodium bicarbonate / calcium carbonate	Total, Model 2	2	CDARS;UKBB	1.36438124937209	1.13166810702545	1.64494888747119	0.00112857939707077	0.341959557312444	303	0.948675451770957	0.131497027223472	19.4838539160124	1.01453633709615e-05
amitriptyline	Total, Model 2	4	AOU;CDARS;FINNGEN;UKBB	1.36764173764447	1.12682069893498	1.65993039026977	0.00153387576078102	0.46476435551665	303	0.992314224717003	0.195129411947476	587.278186739131	5.77114118959522e-127
miconazole	Total, Model 2	3	AOU;FINNGEN;UKBB	1.37196317474708	0.935263917894963	2.01256876999875	0.105743335696207	1	303	0.995075211926371	0.333877557001149	55.2494631377437	1.00630936779046e-12
ciclosporin	Total, Model 2	3	AOU;CDARS;FINNGEN	1.38447957868182	0.773435380222126	2.47827259109419	0.273461026861569	1	303	0.990447550099555	0.509136932060432	188.684984349364	1.06555590347513e-41
amlodipine	Total, Model 2	4	AOU;CDARS;FINNGEN;UKBB	1.39008990793154	1.12161137866038	1.72283376301073	0.00262863063319579	0.796475081858324	303	0.996990791076971	0.218020820295592	1373.08519447998	2.03912184379289e-297
duloxetine	Total, Model 2	2	AOU;FINNGEN	1.40191279064529	1.07628881145104	1.82605212621804	0.012241074470693	1	303	0.96348119450566	0.187262144053915	27.3831519531763	1.6687883355581e-07
capsaicin	Total, Model 2	2	AOU;UKBB	1.41091304683795	1.28514356071901	1.54899085719561	4.96445937065203e-13	1.50423118930756e-10	303	0	0	0.705919906445228	0.400801640737717
aciclovir	Total, Model 2	4	AOU;CDARS;FINNGEN;UKBB	1.41252978416573	1.04408609597111	1.9109922053885	0.0251084339430019	1	303	0.997104731631521	0.306882620184127	1290.56822736674	1.63808652332052e-279
levothyroxine	Total, Model 2	3	AOU;CDARS;UKBB	1.41363736445483	1.09125818162681	1.83125371413362	0.00876055548555133	1	303	0.987619519241092	0.226692418020513	247.731967801136	1.60578241071197e-54
citalopram	Total, Model 2	3	AOU;FINNGEN;UKBB	1.41644462386936	1.1145982681566	1.80003453244782	0.00440980894183744	1	303	0.986471675358548	0.208883909505648	89.5425292471355	3.59821265090759e-20
topiramate	Total, Model 2	2	AOU;FINNGEN	1.42717521047008	0.853165396760035	2.38737891751745	0.175412952351272	1	303	0.973753886545082	0.366344956008583	38.1008792679979	6.71798511153674e-10
escitalopram	Total, Model 2	3	AOU;FINNGEN;UKBB	1.42908164386647	1.24099258245718	1.6456781238711	7.09776117533206e-07	0.000215062163612561	303	0.851245641240219	0.113295277478101	16.7483862207997	0.000230745979027405
ispaghula	Total, Model 2	3	AOU;CDARS;UKBB	1.42975591812173	1.2123210116436	1.68618869570915	2.1618668712062e-05	0.00655045661975479	303	0.92682990995451	0.137955537259935	16.2871036166934	0.000290603196176272
nitroglycerin	Total, Model 2	2	AOU;UKBB	1.43071066866017	1.31913739070951	1.55172086837526	5.33021822218693e-18	1.61505612132264e-15	303	0.708552433288087	0.049702142825386	3.43114890709817	0.0639775795780656
carbamazepine	Total, Model 2	2	FINNGEN;UKBB	1.43073106234817	1.37113880727821	1.49291330819475	3.58934880103541e-61	1.08757268671373e-58	303	0	0	0.416431412211327	0.518723092633441
cloxacillin	Total, Model 2	2	CDARS;FINNGEN	1.43178810377405	1.06205259410354	1.93024072959332	0.0185241786865956	1	303	0.985835308167876	0.214029748819572	70.5980766720327	4.3794381710849e-17
theophylline	Total, Model 2	2	CDARS;FINNGEN	1.4374404241537	1.35357858296774	1.52649798023616	2.69186398647223e-32	8.15634787901085e-30	303	0.863529496704359	0.0404868200817918	7.32759076760832	0.00679040127171074
nicotine	Total, Model 2	2	AOU;CDARS	1.45348813703316	1.39345928973369	1.51610296767254	1.20613503945529e-67	3.65458916954954e-65	303	0.0819958202365484	0.0111898932633863	1.0893196589341	0.296621999606308
glyceryl trinitrate	Total, Model 2	2	CDARS;FINNGEN	1.45889234926841	0.960935205037491	2.21489115561215	0.0762441635147787	1	303	0.999200798528767	0.301145683104709	1251.24894784912	4.44288458751224e-274
ampicillin	Total, Model 2	2	AOU;UKBB	1.46224740917631	1.26255700805272	1.69352153764572	3.93844792854837e-07	0.000119334972235016	303	0.718194623458043	0.0900180227096379	3.54854833598646	0.059597568596164
hydroxyzine	Total, Model 2	3	AOU;FINNGEN;UKBB	1.46254436452388	1.16015854688827	1.84374456744536	0.00129519414741452	0.392443826666599	303	0.965170934387165	0.200682439777802	74.9651005237243	5.26665964974278e-17
flucloxacillin	Total, Model 2	2	FINNGEN;UKBB	1.47066551477523	1.17697698595936	1.83763750876245	0.00068969400488433	0.208977283479952	303	0.980260618836465	0.159150845509354	50.6601494603749	1.09827030162076e-12
temazepam	Total, Model 2	3	AOU;FINNGEN;UKBB	1.47187679029661	1.35073772268556	1.60388004971574	1.1357976617095e-18	3.44146691497978e-16	303	0.773083107894126	0.06180039249815	8.97800958773661	0.0112318162216143
prochlorperazine	Total, Model 2	3	AOU;FINNGEN;UKBB	1.47648992100933	0.91494436826774	2.38268310342144	0.11051057540098	1	303	0.994707132182492	0.421691629004676	287.814164863996	3.17649512376561e-63
sucralfate	Total, Model 2	3	AOU;CDARS;FINNGEN	1.47718406313991	1.01270415637303	2.15469912181418	0.0428154719071526	1	303	0.988298478129238	0.331215983929434	210.157911649734	2.31627074035464e-46
diltiazem	Total, Model 2	2	AOU;FINNGEN	1.48039276193002	0.933262343510912	2.34828153606861	0.0956032050216299	1	303	0.985707330418927	0.330538950525223	69.9659356376822	6.03374843250626e-17
salmeterol	Total, Model 2	3	AOU;FINNGEN;UKBB	1.48131804929587	1.09361829131148	2.00646165175082	0.0111486918849973	1	303	0.973131265841188	0.262788779254333	113.597564065781	2.15081167028802e-25
acetazolamide	Total, Model 2	2	AOU;FINNGEN	1.48418906801119	0.819146144794449	2.68916261597823	0.192876303892867	1	303	0.955498786757628	0.419498608461147	22.4712974577477	2.13307222197212e-06
trimethoprim	Total, Model 2	3	AOU;FINNGEN;UKBB	1.48666770247503	1.13737633890759	1.94322739270731	0.00370765593612023	1	303	0.99274232871082	0.23337368787207	39.657994890473	2.44554595311954e-09
clopidogrel	Total, Model 2	3	AOU;FINNGEN;UKBB	1.48814454268795	1.13375314832309	1.95331248535667	0.00417617525718667	1	303	0.989595810194482	0.238469736197212	267.366381818164	8.752414258479e-59
codeine	Total, Model 2	2	AOU;UKBB	1.50317103394812	1.1789126518266	1.91661625973712	0.00101044353192028	0.306164390171844	303	0.965943482364895	0.172372254553131	29.3629551533838	6.00139634292695e-08
colchicine	Total, Model 2	2	AOU;UKBB	1.51223497379553	1.41428113060104	1.61697315087455	9.97375128750297e-34	3.0220466401134e-31	303	0	0	5.333856051146e-08	0.999815727425677
acetylsalicylic acid	Total, Model 2	4	AOU;CDARS;FINNGEN;UKBB	1.51367675954291	1.15834028669088	1.97801747785691	0.00239162196330981	0.724661454882873	303	0.996189109328802	0.27208385811863	1301.03286830685	8.78455727818307e-282
bisoprolol	Total, Model 2	2	FINNGEN;UKBB	1.52302686098429	1.30818360626121	1.7731538663056	5.87486982147917e-08	1.78008555590819e-05	303	0.976641083840765	0.108443274423042	42.8102054557295	6.03166696023303e-11
pioglitazone	Total, Model 2	2	AOU;FINNGEN	1.5359446518678	0.687207887952036	3.43291457353871	0.295647296241581	1	303	0.993311766020812	0.578375721126672	149.51630028371	2.21149560631507e-34
tamoxifen	Total, Model 2	2	FINNGEN;UKBB	1.5393214685585	1.23362546787972	1.92076983270917	0.000134122842980941	0.0406392214232253	303	0.930452173740011	0.154167374865684	14.3785946128887	0.000149492048995614
prednisone	Total, Model 2	3	AOU;FINNGEN;UKBB	1.55634668381744	1.30053180167622	1.86248040771293	1.37838678491228e-06	0.000417651195828422	303	0.983882761139923	0.156962383687493	184.995527189953	6.74111416592245e-41
gliclazide	Total, Model 2	2	CDARS;UKBB	1.56968686316194	1.47469634569064	1.6707960629205	1.70460441777887e-45	5.16495138586996e-43	303	0.652708218397216	0.0386088151959192	2.87942316223236	0.0897181559957408
emulsifying ointment	Total, Model 2	2	CDARS;UKBB	1.59453080103377	1.24425273917596	2.04341802544816	0.000227131151475571	0.0688207388970981	303	0.939180145411783	0.173762551037376	16.4419991920488	5.0161438792441e-05
tacrolimus	Total, Model 2	3	AOU;CDARS;FINNGEN	1.59617866884953	1.0740118147414	2.37221444673185	0.0207134168197333	1	303	0.954194500694791	0.341210281657229	51.6432787796519	6.10667066973883e-12
metronidazole	Total, Model 2	4	AOU;CDARS;FINNGEN;UKBB	1.60650151301074	1.08016010579332	2.38931904396738	0.0192478329406707	1	303	0.999014192681132	0.404463670974928	5381.50545488269	0
sertraline	Total, Model 2	4	AOU;CDARS;FINNGEN;UKBB	1.61106293704182	1.36892205074528	1.89603475646896	9.53020477876531e-09	2.88765204796589e-06	303	0.983418599064904	0.16356851133364	256.388496391441	2.7165569742004e-55
cholecalciferol	Total, Model 2	2	AOU;UKBB	1.61426038859907	1.27838161343309	2.03838710977864	5.73694239358775e-05	0.0173829354525709	303	0.965565818919117	0.165409372417784	29.0409113447796	7.08657897869846e-08
baclofen	Total, Model 2	3	AOU;CDARS;FINNGEN	1.61459409500318	1.37271372442216	1.89909523394364	7.22050339463042e-09	2.18781252857302e-06	303	0.925520840505602	0.136813087384434	16.2767930410153	0.000292105207623596
carvedilol	Total, Model 2	2	AOU;FINNGEN	1.61923331513596	0.869690910023811	3.01476823389405	0.128582396229718	1	303	0.994725715270603	0.447312628089568	189.599168665726	3.8888781655926e-43
metoprolol	Total, Model 2	3	AOU;CDARS;FINNGEN	1.62430755761497	1.14030461735328	2.31374581982221	0.00720243618815031	1	303	0.998656121291017	0.311955561504578	1056.98407045189	3.0117947474636e-230
moxifloxacin	Total, Model 2	2	AOU;FINNGEN	1.63045716062287	1.03844108199649	2.55998207189127	0.033683510260083	1	303	0.985311723630419	0.323144627466643	68.0815076485766	1.56875000559749e-16
risperidone	Total, Model 2	2	AOU;FINNGEN	1.64109309778998	0.456229797759514	5.90313602671245	0.448188730742527	1	303	0.981310472491442	0.915155303294818	53.5059005393317	2.57817309002828e-13
linagliptin	Total, Model 2	2	CDARS;FINNGEN	1.64191688469635	1.18756882409677	2.27009247931495	0.0026995823479918	0.817973451441515	303	0.995386137344974	0.233212256902567	216.738137818355	4.6548167106013e-49
allopurinol	Total, Model 2	4	AOU;CDARS;FINNGEN;UKBB	1.65424849139538	1.49138673635738	1.83489500380546	1.75043504019083e-21	5.30381817177823e-19	303	0.977013973341453	0.101145903791798	27.9949690107316	3.64087847885941e-06
bromhexine	Total, Model 2	2	CDARS;FINNGEN	1.65572481091053	0.685812873206636	3.99733623640908	0.262165903662449	1	303	0.997110109276919	0.635050090342278	346.033845506074	3.09627710621254e-77
clindamycin	Total, Model 2	3	AOU;CDARS;FINNGEN	1.65895147701101	0.965371468676086	2.85084041985544	0.0668937553449238	1	303	0.998712318599799	0.477787893868399	2193.31803856375	0
tranexamic acid	Total, Model 2	4	AOU;CDARS;FINNGEN;UKBB	1.6633981474575	0.980159160899402	2.82290214420493	0.059335355169135	1	303	0.998236520307685	0.537355398832932	3380.46731337921	0
famotidine	Total, Model 2	3	AOU;CDARS;FINNGEN	1.6663335533224	1.08438102043272	2.5606013556195	0.0198305425234653	1	303	0.99676462533125	0.378826014691216	485.829465849472	3.18765944958549e-106
aripiprazole	Total, Model 2	2	AOU;FINNGEN	1.66907599733311	0.815495607915221	3.41610017004914	0.160966346848055	1	303	0.979060817889451	0.511400391054239	47.7573572224784	4.82370636456816e-12
nifedipine	Total, Model 2	2	AOU;FINNGEN	1.67044842598673	0.826302761054959	3.37696795339153	0.153090509635517	1	303	0.993036555992158	0.506125927948162	143.607100003078	4.33005383962064e-33
insulin detemir	Total, Model 2	2	CDARS;FINNGEN	1.68817672076031	1.09283196068194	2.60784891278129	0.0182721595083912	1	303	0.893046810592591	0.298101253170747	9.34988480045018	0.00222999485631025
glucagon	Total, Model 2	2	AOU;FINNGEN	1.70215023033928	0.547693962101802	5.29002619551524	0.357907755166575	1	303	0.996828069313421	0.816890485871932	315.265401047763	1.55676516592761e-70
pregabalin	Total, Model 2	3	AOU;FINNGEN;UKBB	1.70742516995457	1.21537037699503	2.3986932429622	0.00203861022168625	0.617698897170935	303	0.989708063984839	0.298025120714802	223.901222398836	2.40141550511104e-49
mupirocin	Total, Model 2	3	AOU;CDARS;UKBB	1.71113042008953	1.06778579804238	2.74209239336554	0.0255778114913026	1	303	0.991634461121026	0.414536037365029	344.377626919486	1.65709905239862e-75
atropine	Total, Model 2	2	AOU;CDARS	1.7112259976708	1.19372351732585	2.45307591967722	0.00345920820795315	1	303	0.98770164706198	0.258264374914115	81.3117012529837	1.92781737113405e-19
alendronate	Total, Model 2	3	AOU;CDARS;UKBB	1.71334530748334	1.26825954755522	2.31463043060386	0.00045079024102504	0.136589443030587	303	0.988831237312911	0.262292437319316	88.1160452320241	7.34249897042151e-20
trazodone	Total, Model 2	3	AOU;FINNGEN;UKBB	1.72371573545806	1.29652162964547	2.29166707961376	0.000178886229707014	0.0542025276012252	303	0.964212132931651	0.246883962263493	45.092647834458	1.61531020028644e-10
oseltamivir	Total, Model 2	2	AOU;CDARS	1.75380357664175	0.588628576739409	5.22541226672907	0.313190117414312	1	303	0.996963021807647	0.786557139469955	329.27467260647	1.38281840319511e-73
risedronate	Total, Model 2	2	AOU;UKBB	1.75702334667418	1.60542020608389	1.92294268445056	1.85070980777347e-34	5.60765071755361e-32	303	0	0	0.749630860102719	0.386593127812728
hydroxocobalamin	Total, Model 2	2	FINNGEN;UKBB	1.77779692157646	1.41596819790067	2.23208536678481	7.20895862016427e-07	0.000218431446190977	303	0.968825880005883	0.161644275192809	32.0778902560434	1.48113385884189e-08
tramadol	Total, Model 2	4	AOU;CDARS;FINNGEN;UKBB	1.77978087834891	1.32152065846875	2.39695078138752	0.000147440824397823	0.0446745697925405	303	0.998454856718139	0.303085224323019	4037.83926782918	0
loperamide	Total, Model 2	4	AOU;CDARS;FINNGEN;UKBB	1.78210854353614	1.25477125298313	2.5310675976948	0.00124736622418546	0.377951965928195	303	0.995996502983393	0.356742022535331	564.538812903315	4.9035272075585e-122
apixaban	Total, Model 2	2	AOU;FINNGEN	1.78700815412516	0.927718143236	3.44220727620012	0.0826250092740504	1	303	0.995246626556148	0.471904517963211	210.376906382839	1.13667382586955e-47
gabapentin	Total, Model 2	4	AOU;CDARS;FINNGEN;UKBB	1.80099371317567	1.32219324562348	2.45318024852621	0.000190551515841041	0.0577371092998354	303	0.997132292349438	0.314534783974437	2074.3466299088	0
azathioprine	Total, Model 2	3	AOU;CDARS;FINNGEN	1.80707799654571	1.30004053891718	2.51186850551564	0.000428880459840561	0.12995077933169	303	0.981141567410817	0.281427157047773	181.878273815953	3.20357319981367e-40
carbocisteine	Total, Model 2	2	FINNGEN;UKBB	1.82552875884202	0.623466653761675	5.3452020717586	0.272192740289199	1	303	0.997624260945528	0.774262115617396	420.921648830831	1.53758458606072e-93
salbutamol	Total, Model 2	4	AOU;CDARS;FINNGEN;UKBB	1.84389439370329	1.2740401431668	2.66863375802225	0.00117865382649214	0.357132109427119	303	0.999090314442066	0.376697590970579	6381.30121918978	0
doxycycline	Total, Model 2	4	AOU;CDARS;FINNGEN;UKBB	1.84454818229866	0.995936653047353	3.41623936262491	0.0515328782623109	1	303	0.999616235342275	0.628569720413594	16572.7578847538	0
calcitriol	Total, Model 2	2	AOU;FINNGEN	1.86249755674604	0.696296977100597	4.98192188529894	0.215387380628853	1	303	0.990700264639222	0.706624302892926	107.529941574197	3.40718924806552e-25
fluconazole	Total, Model 2	4	AOU;CDARS;FINNGEN;UKBB	1.86893146941211	1.02219984114552	3.41704693814528	0.0422262350116229	1	303	0.99919395933466	0.615143290874239	8019.54535401008	0
warfarin	Total, Model 2	4	AOU;CDARS;FINNGEN;UKBB	1.89430777019478	1.61019092530325	2.22855679524123	1.30454430387163e-14	3.95276924073103e-12	303	0.992364317824901	0.163763405819531	632.732951542075	8.07272874982411e-137
vitamin e	Total, Model 2	2	AOU;CDARS	1.90192649249313	1.60014193806454	2.26062719612398	3.03795017039296e-13	9.20498901629068e-11	303	0.898390774512767	0.118451123212743	9.84162604532055	0.00170606621003124
gentamicin	Total, Model 2	2	AOU;CDARS	1.9228999177067	0.587886198943934	6.28955757110581	0.279529718852815	1	303	0.996260411837318	0.853483708129316	267.409125416351	4.16475049383309e-60
calcium carbonate	Total, Model 2	3	CDARS;FINNGEN;UKBB	1.93615742934776	1.50130786818869	2.49695993117074	3.56418377281916e-07	0.00010799476831642	303	0.986963841281449	0.222895120519256	224.592346493337	1.69977571505874e-49
ferrous	Total, Model 2	2	AOU;UKBB	1.94118670530273	1.85973091766274	2.02621023775839	5.0701793810132e-202	1.536264352447e-199	303	0.156099356576209	0.0136089165296928	1.18497361957552	0.276345786469783
ascorbic acid	Total, Model 2	2	AOU;CDARS	1.95587945949944	1.19607437333946	3.19834999006879	0.00750606741008362	1	303	0.992576026257331	0.353543073957742	134.698752266936	3.84263760013941e-31
prednisolone	Total, Model 2	2	CDARS;FINNGEN	1.96601257871276	1.3473030456996	2.86884637572368	0.000454787652244917	0.13780065863021	303	0.999216698883035	0.272569112093551	1276.64824974922	1.34251706833562e-279
bromocriptine	Total, Model 2	2	CDARS;FINNGEN	1.96972671099639	1.04532183223632	3.71160650850687	0.0359861531705559	1	303	0.979399533109559	0.45244852441223	48.5425891227748	3.23193332885769e-12
hydrocortisone	Total, Model 2	4	AOU;CDARS;FINNGEN;UKBB	1.99191334569431	0.961724432471509	4.12562959075351	0.0636090651192677	1	303	0.999632450897307	0.742685866263974	16176.0132530431	0
lithium	Total, Model 2	2	CDARS;FINNGEN	2.03734869013225	1.79476876812561	2.31271557590037	3.72141401122007e-28	1.12758844539968e-25	303	0.556213423525218	0.0697806594847729	2.25333539365588	0.133326754303462
ursodeoxycholic acid	Total, Model 2	2	CDARS;FINNGEN	2.06075182627431	1.29354178104426	3.28300032648699	0.00234052252826534	0.709178326064398	303	0.981299277238014	0.332878460349606	53.4738690438624	2.62055449682896e-13
varenicline	Total, Model 2	3	AOU;FINNGEN;UKBB	2.06688174016028	1.55317223235531	2.75049993736349	6.35600753585711e-07	0.00019258702833647	303	0.960936062847233	0.246107253867212	40.0313899896353	2.02905636901045e-09
rifampicin	Total, Model 2	2	CDARS;FINNGEN	2.08307600282495	1.09222039381322	3.97282971287133	0.0258969632159867	1	303	0.993634247565673	0.464379364228243	157.090620522335	4.89044266636325e-36
zopiclone	Total, Model 2	3	CDARS;FINNGEN;UKBB	2.11509668256604	1.47947524083036	3.02379779879996	3.99307167610032e-05	0.012099007178584	303	0.998933593254195	0.315521882155455	3182.89386342575	0
mirtazapine	Total, Model 2	4	AOU;CDARS;FINNGEN;UKBB	2.13497900456171	1.74534902714879	2.61158958982863	1.6149924042513e-13	4.89342698488144e-11	303	0.992989333809734	0.203381066081601	309.585802306147	8.37575298068895e-67
memantine	Total, Model 2	2	CDARS;FINNGEN	2.16622926683847	1.65054206254786	2.84303523247622	2.5135500045637e-08	7.61605651382802e-06	303	0.995408960658283	0.19572802301922	217.815602430892	2.70936168162042e-49
bisacodyl	Total, Model 2	2	AOU;UKBB	2.17256547271288	1.83115833428174	2.57762567270052	5.82223068901655e-19	1.76413589877202e-16	303	0.887204619632549	0.116254597733871	8.86561131087393	0.00290592919542504
clonidine	Total, Model 2	3	AOU;CDARS;UKBB	2.17884100313619	0.912575500557888	5.20214285179177	0.0794424020161753	1	303	0.994687959783551	0.76701509433961	343.524491277706	2.53865988051364e-75
thiamine	Total, Model 2	2	AOU;CDARS	2.20433223520679	1.38564887391403	3.5067185451148	0.00084700277589942	0.256641841097524	303	0.99196301269587	0.33364565196568	124.424733069584	6.80105505778411e-29
macrogol	Total, Model 2	3	AOU;CDARS;UKBB	2.25647282041397	1.37080397056076	3.71436740673	0.001373063247363	0.416038163950989	303	0.998319418756611	0.439824672334571	1681.02105255322	0
levofloxacin	Total, Model 2	3	AOU;CDARS;FINNGEN	2.32864400906985	1.54445868289594	3.51099254452653	5.46542320715222e-05	0.0165602323176712	303	0.99890398657822	0.362198237348694	2738.20215728759	0
digoxin	Total, Model 2	2	CDARS;FINNGEN	2.40252875752033	1.3067614933536	4.41713691447922	0.00478626518001084	1	303	0.999315798542391	0.439252400294554	1461.55783341114	8.8304352881206e-320
sodium chloride	Total, Model 2	2	AOU;CDARS	2.40624027337059	1.57080815726532	3.68599578911697	5.45210436877772e-05	0.0165198762373965	303	0.991019209339747	0.306350281364463	111.34877070744	4.96252397688207e-26
ipratropium	Total, Model 2	2	AOU;CDARS	2.42345547876925	1.34854593152296	4.35516234211168	0.00307820676079234	0.932696648520078	303	0.995217959996669	0.42194151411395	209.115774711945	2.14180828468465e-47
hydralazine	Total, Model 2	2	AOU;CDARS	2.43400851669883	1.71744887340029	3.4495335209793	5.73577908142749e-07	0.000173794106167253	303	0.989297532072806	0.250266591068346	93.4363930639894	4.19466520256667e-22
flumazenil	Total, Model 2	2	AOU;CDARS	2.46792005947317	1.21246088856273	5.02336155945614	0.0127297728765086	1	303	0.988969211412474	0.509987310644343	90.6553499838467	1.71009029397705e-21
paracetamol	Total, Model 2	4	AOU;CDARS;FINNGEN;UKBB	2.47549524526738	2.07109289536492	2.9588613446823	2.26973862412417e-23	6.87730803109625e-21	303	0.992396900327665	0.180222898059842	668.897061023066	1.16443766133061e-144
chlorhexidine	Total, Model 2	2	AOU;UKBB	2.4909006007778	2.23443848319415	2.77679866759442	6.79399111574839e-61	2.05857930807176e-58	303	0.707759118694512	0.0661396750862503	3.42183473966009	0.064339469703446
olanzapine	Total, Model 2	2	AOU;FINNGEN	2.57284294675337	2.0259487231249	3.26736839540952	9.14554906277478e-15	2.77110136602076e-12	303	0.893402988713186	0.163628682422179	9.38112605530146	0.00219230844609956
nystatin	Total, Model 2	4	AOU;CDARS;FINNGEN;UKBB	2.58407688275335	1.41326954779804	4.72482644686156	0.00204636760465184	0.620049384209508	303	0.998753963609175	0.615202705865788	4276.41674682187	0
metoclopramide	Total, Model 2	4	AOU;CDARS;FINNGEN;UKBB	2.6080952201667	2.024907906652	3.35924446495107	1.14053868744613e-13	3.45583222296179e-11	303	0.997514754739553	0.257308378607772	1768.67458500506	0
folic acid	Total, Model 2	3	AOU;CDARS;UKBB	2.62391114606387	2.45449801056879	2.80501743036358	1.56661605784272e-176	4.74684665526343e-174	303	0.842431091100063	0.0532531036243731	8.91811883393665	0.0115732437663775
protamine	Total, Model 2	2	AOU;CDARS	2.62638690154107	1.41374591367963	4.87917106591874	0.00224582184463317	0.68048401892385	303	0.965734943576328	0.439220565808778	29.1842507899434	6.58119853468338e-08
enoxaparin	Total, Model 2	3	AOU;CDARS;FINNGEN	2.64430945205497	1.59518642726697	4.38342024399448	0.000162656381187783	0.0492848834998983	303	0.999345933520222	0.446156129877927	5167.63173435316	0
dexamethasone	Total, Model 2	2	AOU;FINNGEN	2.64657406303865	1.13698504579063	6.16046296921898	0.0239593982194856	1	303	0.998262819381829	0.60909895056773	575.645381683414	3.32127587481859e-127
pantoprazole	Total, Model 2	4	AOU;CDARS;FINNGEN;UKBB	2.64788516078309	1.33683246672763	5.2447079190543	0.00523072556766046	1	303	0.999618455242471	0.696507632279709	10944.679093184	0
tiotropium	Total, Model 2	2	AOU;UKBB	2.64822093833726	1.49255164228773	4.69871456340265	0.000871944670982241	0.264199235307619	303	0.987819669812238	0.411219211103115	82.0995806012487	1.29400064272177e-19
lorazepam	Total, Model 2	3	AOU;CDARS;FINNGEN	2.65533736365378	2.33245569051421	3.02291552353621	2.53112128274196e-49	7.66929748670813e-47	303	0.976906377897745	0.112372362423837	130.498096237857	4.59937110525064e-29
epinephrine	Total, Model 2	3	AOU;CDARS;FINNGEN	2.6718248520607	0.672622894840208	10.6131505407426	0.16257702628659	1	303	0.999456345580094	1.21853142567793	4129.895357497	0
midazolam	Total, Model 2	3	AOU;CDARS;FINNGEN	2.67467287182535	0.944658434106097	7.57297528185199	0.063918266789828	1	303	0.999199381054098	0.91926727584602	3615.44698656823	0
docusate	Total, Model 2	2	AOU;UKBB	2.74636187263746	1.8345118314913	4.11144992689709	9.23181087633716e-07	0.000279723869553016	303	0.987341596042911	0.289296626899347	78.9989009190993	6.21444975377273e-19
amiodarone	Total, Model 2	3	AOU;CDARS;FINNGEN	2.80812409019122	1.31116993637854	6.01414102560364	0.00787987198396033	1	303	0.998422440055649	0.671973034867758	2122.75747643697	0
spironolactone	Total, Model 2	3	AOU;CDARS;FINNGEN	2.8313166116058	1.81262815238698	4.42250317286451	4.78617404864303e-06	0.00145021073673884	303	0.998601689307835	0.393166733146436	1987.79467411195	0
dexmedetomidine	Total, Model 2	2	AOU;CDARS	2.8368266368899	1.33373510748672	6.03387083581603	0.00677191563407579	1	303	0.992641000063676	0.542557008887961	135.888029440528	2.11105517981469e-31
quetiapine	Total, Model 2	3	AOU;CDARS;FINNGEN	2.8616248344726	2.05966581975152	3.97583754351872	3.69446157950754e-10	1.11942185859078e-07	303	0.997554502851646	0.289093092329608	1122.71897483738	1.60203592238668e-244
zinc	Total, Model 2	2	AOU;CDARS	2.91553342751978	1.97861537770336	4.29610285191042	6.29805684154713e-08	1.90831122298878e-05	303	0.98898296559104	0.27818341720969	90.7685283424993	1.61501817658896e-21
sodium bicarbonate	Total, Model 2	3	AOU;CDARS;UKBB	2.9272221786508	1.04631742296892	8.18932141918435	0.0407344772788409	1	303	0.999119946912524	0.908632773268281	2679.05708556944	0
desmopressin	Total, Model 2	2	CDARS;FINNGEN	2.9739781895071	0.434321599875808	20.3640488389088	0.266849103162381	1	303	0.999136018091066	1.38757085019538	1157.43164256049	1.08825381480478e-253
megestrol	Total, Model 2	2	CDARS;FINNGEN	3.01376726042152	0.222626226109313	40.7983967510135	0.40660620848972	1	303	0.999772280153586	1.87975184632996	4391.36076959442	0
propofol	Total, Model 2	2	AOU;CDARS	3.06737760813297	0.86297360443643	10.9027730888942	0.0832370097703909	1	303	0.9991429343734	0.914674417263858	1166.77179548901	1.01577954953427e-255
haloperidol	Total, Model 2	2	AOU;FINNGEN	3.1968995415189	1.69490986329788	6.02991751943541	0.000331093018982878	0.100321184751812	303	0.994518756668521	0.456606801213109	182.440358788131	1.42105324481836e-41
lactulose	Total, Model 2	4	AOU;CDARS;FINNGEN;UKBB	3.21683201243799	2.18127946357867	4.74400844505663	3.75297608570043e-09	1.13715175396723e-06	303	0.998902460851158	0.39567217173154	4545.98549635476	0
potassium chloride	Total, Model 2	3	AOU;CDARS;FINNGEN	3.3787150140076	1.48065787457706	7.70989392072841	0.00382323654070254	1	303	0.999423807822351	0.728692612479984	5754.59578830772	0
levetiracetam	Total, Model 2	2	AOU;FINNGEN	3.49444529976384	2.97880405664053	4.09934581827219	3.03840065284889e-53	9.20635397813214e-51	303	0.860702809116739	0.107263936846494	7.17889566658999	0.00737660983214475
sodium phosphate	Total, Model 2	2	AOU;CDARS	3.50511489895336	1.20015615847976	10.2368599019875	0.0218125676186172	1	303	0.998376902307731	0.772710714837061	616.105860271337	5.25681429134331e-136
magnesium	Total, Model 2	2	AOU;CDARS	3.64513564827211	1.96396177728665	6.7654136898026	4.14762390725623e-05	0.0125673004389864	303	0.994847084039116	0.445081785242683	194.064876584649	4.12196513774167e-44
amphotericin b	Total, Model 2	2	CDARS;FINNGEN	3.65977308793787	0.328340526070494	40.7928293698313	0.291587807122275	1	303	0.999700829738721	1.73947459032354	3342.57822192813	0
ondansetron	Total, Model 2	2	AOU;FINNGEN	3.85680892214168	1.47917467846398	10.0562666995884	0.00576951295070691	1	303	0.998211288951296	0.690884305331322	559.061789619199	1.34496702023208e-123
senna	Total, Model 2	2	CDARS;UKBB	3.87572595221268	1.95742782226761	7.67397473652607	0.000101483712063024	0.0307495647550964	303	0.998772012578509	0.492590140943163	814.34058891699	4.11332723988551e-179
vancomycin	Total, Model 2	3	AOU;CDARS;FINNGEN	3.9176860415159	1.79063503026683	8.57140827720846	0.000630016106701595	0.190894880330583	303	0.998470543947128	0.691184399959192	1765.40830844917	0
methylphenidate	Total, Model 2	2	CDARS;FINNGEN	3.9215843634628	0.39846815376327	38.5948632896081	0.24148516909703	1	303	0.995024336292543	1.6458146555813	200.978212916874	1.27751640067582e-45
rocuronium	Total, Model 2	2	AOU;CDARS	4.03487447414251	0.729074105452402	22.32998250841	0.110043640357717	1	303	0.999474294900637	1.23421649742038	1902.2071522839	0
sodium citrate	Total, Model 2	2	AOU;CDARS	4.05480018463163	0.946105389324607	17.3779842317838	0.0593824736382962	1	303	0.990453563072784	1.04505782432414	104.751124175875	1.38481490685432e-24
oxycodone	Total, Model 2	2	AOU;FINNGEN	4.10704122873549	0.840589221140159	20.0666237804643	0.0809127827748772	1	303	0.99951634950735	1.14435899777401	2067.608769548	0
furosemide	Total, Model 2	4	AOU;CDARS;FINNGEN;UKBB	4.11521982295285	2.95061334932024	5.73949622885205	7.77647827963612e-17	2.35627291872974e-14	303	0.998704261833841	0.33881029948149	4461.15816190037	0
filgrastim	Total, Model 2	2	CDARS;FINNGEN	4.75973184643614	2.86511731668572	7.90719706939785	1.69652103312251e-09	5.14045873036121e-07	303	0.99668477409146	0.365638873349777	301.638569312538	1.4480564505612e-67
darbepoetin alfa	Total, Model 2	2	CDARS;FINNGEN	5.06658038010821	1.90185262281078	13.4974899948656	0.00117116831055035	0.354863998096757	303	0.999048181964658	0.7066662124787	1050.6209830758	1.78384401355807e-230
capecitabine	Total, Model 2	2	CDARS;FINNGEN	5.52394329847336	3.3315232913344	9.15915840784253	3.48431925690035e-11	1.05574873484081e-08	303	0.998114134121098	0.364517051430006	530.260402496045	2.47911618014313e-117
fentanyl	Total, Model 2	3	AOU;CDARS;FINNGEN	5.75639120091509	2.06472006617607	16.0486838873716	0.000820330156912154	0.248560037544383	303	0.999609762687971	0.905747191546603	1605.54052477948	0
norepinephrine	Total, Model 2	2	AOU;CDARS	5.94390184125106	2.44687375138721	14.4388197709007	8.28673628778843e-05	0.025108810951999	303	0.996553029382284	0.639314104762782	290.10981261647	4.70575329928252e-65
morphine	Total, Model 2	3	AOU;FINNGEN;UKBB	7.01790646561924	2.37334716841954	20.7517095752062	0.000427564654617122	0.129552090348988	303	0.999077970513781	0.95763766856134	1840.57976900927	0
vzv vaccine	Total, Model 3	2	AOU;FINNGEN	0.450262168992546	0.295377231694728	0.686363060763597	0.00020754069774399	0.0527153372269735	254	0.932604059799851	0.293963678544652	14.8376889918036	0.000117170379527956
atovaquone / proguanil	Total, Model 3	3	AOU;FINNGEN;UKBB	0.671152575687573	0.549135575512772	0.820281547833512	9.81650603762023e-05	0.0249339253355554	254	0.655760301421836	0.141328683875277	6.35519511403178	0.0416856823933569
typhoid vaccine	Total, Model 3	2	AOU;UKBB	0.718125621446978	0.416299714828787	1.23878155523288	0.233952181156967	1	254	0.821909094027148	0.36208481964209	5.61510984818309	0.0178062649407418
semaglutide	Total, Model 3	2	AOU;FINNGEN	0.718378677874103	0.625937352007314	0.824472166693952	2.5227064100665e-06	0.000640767428156891	254	0	0	0.496963417028724	0.480837417706981
hepatitis b vaccine	Total, Model 3	2	AOU;UKBB	0.721236195117343	0.555402688638108	0.936584679528415	0.014228868229348	1	254	0.77025193761595	0.16547242734766	4.35259383527851	0.0369526251003786
dtp vaccine	Total, Model 3	2	AOU;UKBB	0.73758760471046	0.59250822730451	0.918190582935005	0.00645462149093819	1	254	0.954579060879261	0.154450830806662	22.0162775001589	2.70347959335988e-06
tibolone	Total, Model 3	2	FINNGEN;UKBB	0.75730304461581	0.47300472230589	1.21247817270943	0.247009928383888	1	254	0.945213205446707	0.330206380394349	18.2525736019702	1.93464379081266e-05
imiquimod	Total, Model 3	2	AOU;FINNGEN	0.780218879690879	0.715284235044314	0.85104839503191	2.16982901537161e-08	5.51136569904389e-06	254	0	0	0.942701817234896	0.33158397067891
norethisterone	Total, Model 3	2	FINNGEN;UKBB	0.806679243989281	0.546534344898221	1.1906505213397	0.279476898443868	1	254	0.973839503556263	0.277245015238034	38.2255742795503	6.30210191627065e-10
estradiol	Total, Model 3	3	AOU;FINNGEN;UKBB	0.81156737517423	0.666535754053143	0.988156449885921	0.0376563804211301	1	254	0.944181220137486	0.165778840292328	43.0751305261382	4.42949537561075e-10
nedocromil	Total, Model 3	2	FINNGEN;UKBB	0.8188454190953	0.771869163526823	0.868680667730881	3.35065204837292e-11	8.51065620286722e-09	254	0	0	0.509149580428293	0.47550722810641
tretinoin	Total, Model 3	2	AOU;FINNGEN	0.82196698595419	0.682263715226697	0.990276502941569	0.0391345620185342	1	254	0.152372617871941	0.0533794382353287	1.17976368046227	0.277404110761337
fluorouracil	Total, Model 3	2	AOU;UKBB	0.821984770092049	0.732271432857884	0.9226892268982	0.000885664373218351	0.224958750797461	254	0	0	0.912091803426822	0.339560010272526
hepatitis a vaccine	Total, Model 3	2	AOU;UKBB	0.832585023818689	0.66765020449913	1.0382649735084	0.103823591930649	1	254	0.768919919973379	0.142590341881689	4.32750412707489	0.0375011966909315
anastrozole	Total, Model 3	2	AOU;FINNGEN	0.835340090640239	0.405254555981247	1.72186359593483	0.625894904351248	1	254	0.946968866617349	0.508232182146247	18.8568475952496	1.40904361885595e-05
meloxicam	Total, Model 3	3	AOU;FINNGEN;UKBB	0.857278114640478	0.683106915413258	1.07585759894836	0.183862496360367	1	254	0.96344404987851	0.19600283459199	30.620366750186	2.24321987036976e-07
ketotifen	Total, Model 3	2	AOU;FINNGEN	0.86431606730154	0.748327694678293	0.998282262581174	0.0473285564087418	1	254	0.168373776810083	0.0516145844709749	1.20246328472453	0.272829902336655
levocetirizine	Total, Model 3	2	AOU;FINNGEN	0.867204559248786	0.707114877226224	1.06353829031557	0.171200750150917	1	254	0.350853195700708	0.112135633840243	1.54048359073327	0.214545838005772
medroxyprogesterone	Total, Model 3	2	AOU;FINNGEN	0.870659882807003	0.731752812696833	1.03593538470424	0.118323913885552	1	254	0.556144552079697	0.1013832608989	2.25298575174762	0.13335687533742
progesterone	Total, Model 3	2	AOU;FINNGEN	0.882491017910871	0.751872906808557	1.0358005849673	0.126123131440306	1	254	0	0	0.915211153401105	0.338735516672226
amorolfine	Total, Model 3	2	FINNGEN;UKBB	0.894241588551582	0.837636714089992	0.954671643737604	0.000807136620237475	0.205012701540319	254	0.516868398558853	0.0351184775974884	2.06982941504359	0.150238324713432
ezetimibe	Total, Model 3	3	AOU;FINNGEN;UKBB	0.908051777886987	0.706625781542835	1.16689491504739	0.450986203130933	1	254	0.955623691173675	0.214096684150542	65.5878304840632	5.72510650567778e-15
terbinafine	Total, Model 3	3	AOU;FINNGEN;UKBB	0.911506660980234	0.818112133248586	1.01556297632721	0.0929644884187061	1	254	0.901480776276201	0.0845320870446832	28.0580219555331	8.07751821054447e-07
alfuzosin	Total, Model 3	2	FINNGEN;UKBB	0.915125215052058	0.764991969529885	1.09472281093189	0.331996194188659	1	254	0.877951884879705	0.12167092208361	8.19348991186278	0.00420409727242518
desonide	Total, Model 3	2	AOU;FINNGEN	0.920343270609986	0.527557715569152	1.60557169530403	0.770013006461602	1	254	0.942054704272711	0.390306639235405	17.2576563368725	3.26379695705304e-05
lymecycline	Total, Model 3	2	FINNGEN;UKBB	0.922435827218848	0.875063208130804	0.972373021092359	0.00268680050796404	0.682447329022867	254	0	0	0.0292116607328753	0.864291237936301
sildenafil	Total, Model 3	3	AOU;FINNGEN;UKBB	0.929613579817237	0.854726530586061	1.01106187401024	0.0885237209079477	1	254	0.53783912417985	0.0548628417077744	4.29150595263245	0.116979920763745
tadalafil	Total, Model 3	2	AOU;UKBB	0.93215945361794	0.832128002015678	1.04421584763942	0.225152265982378	1	254	0.308249821256008	0.0526598456053697	1.4456085892391	0.229233900686764
finasteride	Total, Model 3	3	AOU;FINNGEN;UKBB	0.936092175327675	0.774935658086094	1.13076298859943	0.493280883190957	1	254	0.936016105400089	0.158250701479032	47.3429432724287	5.24336981824135e-11
estriol	Total, Model 3	2	FINNGEN;UKBB	0.945529675392536	0.904756316999394	0.988140508388973	0.0127585671021925	1	254	0	0	0.223294801414136	0.636540831471675
conjugated estrogens	Total, Model 3	2	AOU;UKBB	0.949126473125685	0.890801348193114	1.01127042950177	0.106612396464512	1	254	0	0	0.133141008137583	0.715197308104146
tioconazole	Total, Model 3	2	FINNGEN;UKBB	0.954937635851816	0.895373481247631	1.01846425817256	0.160560862111626	1	254	0	0	0.0123366692526502	0.911560394144011
naproxen	Total, Model 3	3	AOU;FINNGEN;UKBB	0.955059589708126	0.906598035179872	1.00611162223894	0.0835165308589812	1	254	0.788274681375642	0.0392381906793797	11.0807085155383	0.00392513608202496
terfenadine	Total, Model 3	2	FINNGEN;UKBB	0.955121936231553	0.885199122942827	1.03056802636443	0.236522571942927	1	254	0	0	0.11405044389556	0.735579060392733
glucosamine	Total, Model 3	2	AOU;FINNGEN	0.955884461615538	0.649553444404337	1.40668194715823	0.818958414863404	1	254	0.890988983889445	0.26460852943751	9.17338481631831	0.00245559986872507
desloratadine	Total, Model 3	2	FINNGEN;UKBB	0.959243888333767	0.794266212240614	1.15848921070173	0.665648896646745	1	254	0.924645162073944	0.131118398417279	13.2705480832071	0.000269608371724837
polio vaccine	Total, Model 3	2	AOU;UKBB	0.961863750941612	0.682443213447882	1.35569063790847	0.824270139797096	1	254	0.672845634612614	0.211539414820329	3.0566610316078	0.0804067408412549
itraconazole	Total, Model 3	2	FINNGEN;UKBB	0.966457099235143	0.786800673571971	1.18713589862804	0.745068336266847	1	254	0.918183161561373	0.142462650703315	12.2224229032038	0.000472185707574924
rabeprazole	Total, Model 3	2	FINNGEN;UKBB	0.970785705444641	0.636806628187583	1.47992317318978	0.890379629322207	1	254	0.97452809689169	0.300354776330606	39.2589433050159	3.71164396243052e-10
ketoconazole	Total, Model 3	3	AOU;FINNGEN;UKBB	0.971719502364074	0.86651657645404	1.0896950121124	0.623636748484266	1	254	0.753907487010427	0.0877942198223932	8.72751115710377	0.0127304874138007
olopatadine	Total, Model 3	2	AOU;FINNGEN	0.975133246574865	0.868059641420077	1.09541418953663	0.67133292192857	1	254	0	0	0.702348423920321	0.40199571315465
rosuvastatin	Total, Model 3	3	AOU;FINNGEN;UKBB	0.978955177276628	0.744654465876957	1.28697709210418	0.878883246688921	1	254	0.969961572186194	0.237378260799164	91.744473268462	1.19657729314632e-20
dulaglutide	Total, Model 3	2	AOU;FINNGEN	0.979769885180236	0.486398030713409	1.97358740638427	0.954385604988038	1	254	0.950917712426728	0.492755606322436	20.3739485146687	6.36909761220595e-06
celecoxib	Total, Model 3	3	AOU;FINNGEN;UKBB	0.982888794009489	0.822939898287546	1.17392580357292	0.84895107195915	1	254	0.943989068146203	0.15148030946175	28.3558974553287	6.95977344836269e-07
cefadroxil	Total, Model 3	2	AOU;FINNGEN	0.987713559889025	0.80741583588266	1.20827216043163	0.904311522997518	1	254	0.573496476241432	0.12120089527992	2.34464651355629	0.125714075464063
rofecoxib	Total, Model 3	2	FINNGEN;UKBB	0.989761914460479	0.953536651058884	1.02736339104387	0.588550542188394	1	254	0	0	0.626373359750201	0.428688718280637
betahistine	Total, Model 3	2	FINNGEN;UKBB	0.9968471931248	0.823623359797584	1.2065033302176	0.974134249781174	1	254	0.950063416523756	0.134251612698535	20.0253988236043	7.64203508905729e-06
penicillin	Total, Model 3	2	AOU;UKBB	0.999385767869439	0.790826880977243	1.26294633761789	0.995894919429398	1	254	0.855837776885328	0.157559037820777	6.93662998804176	0.00844480697963796
sumatriptan	Total, Model 3	3	AOU;FINNGEN;UKBB	1.01441185606925	0.739735879178264	1.39107949566669	0.929229182500149	1	254	0.962216748355085	0.273219263688721	61.9799483734736	3.47716433439316e-14
tetanus vaccine	Total, Model 3	2	AOU;UKBB	1.0146601569198	0.958262821631398	1.07437668539386	0.617920818033676	1	254	0	0	0.144223032372116	0.704118323744146
mometasone	Total, Model 3	3	AOU;FINNGEN;UKBB	1.01477428915261	0.875408328742163	1.17632746241382	0.845723138510856	1	254	0.961271666492366	0.1239431472425	76.3317342141516	2.65934399464303e-17
lercanidipine	Total, Model 3	2	FINNGEN;UKBB	1.01691940344377	0.968203791259526	1.06808616371471	0.502944257190054	1	254	0.143387930635507	0.0183223515105347	1.16738957547246	0.279938262359072
azithromycin	Total, Model 3	2	AOU;FINNGEN	1.01902580867401	0.78328145204174	1.32572218585916	0.888347206785435	1	254	0.98102004027871	0.188055994164006	52.6871507992859	3.91141715010853e-13
triamcinolone	Total, Model 3	2	AOU;FINNGEN	1.02187368048619	0.824006558519335	1.26725425674616	0.843783241356552	1	254	0.955796509300221	0.151832632266205	22.6226477630869	1.97146908714483e-06
diclofenac	Total, Model 3	3	AOU;FINNGEN;UKBB	1.02280188710717	0.906366450605029	1.15419508254269	0.714641891003451	1	254	0.968781240148253	0.103632472463906	30.4727496499572	2.41505201694375e-07
piroxicam	Total, Model 3	2	FINNGEN;UKBB	1.02643294364089	0.860971904183582	1.22369218167503	0.77113019450126	1	254	0.968742438444441	0.124866275636566	31.992258840234	1.54788175922839e-08
indapamide	Total, Model 3	2	FINNGEN;UKBB	1.02851988735117	0.96448224380784	1.0968093663398	0.391240588624996	1	254	0	0	0.16257197414233	0.686799517819439
lovastatin	Total, Model 3	2	AOU;FINNGEN	1.0296866375014	0.949428593857343	1.11672913403769	0.479833574228095	1	254	0.081458158724094	0.0304365139038046	1.08868203391905	0.29676341210126
clobetasol	Total, Model 3	3	AOU;FINNGEN;UKBB	1.03036730282266	0.914904512250491	1.16040172991885	0.621777824236755	1	254	0.882858195756803	0.0968962456331321	23.2997298526548	8.72023015624083e-06
pneumococcal vaccine	Total, Model 3	2	AOU;UKBB	1.03892991081515	0.867936518999716	1.24361095075287	0.67722670163586	1	254	0.942825015838165	0.12602049408385	17.4901666289837	2.88797545869973e-05
mefenamic acid	Total, Model 3	2	FINNGEN;UKBB	1.04447819113172	0.95341153140497	1.14424323161077	0.349809705960451	1	254	0	0	0.031806288286051	0.858453473048295
fluticasone	Total, Model 3	3	AOU;FINNGEN;UKBB	1.04998379003613	0.902131290883041	1.2220681961486	0.528773718366307	1	254	0.927263114517723	0.125223158901603	40.6838484363439	1.46424773449469e-09
ibuprofen	Total, Model 3	3	AOU;FINNGEN;UKBB	1.05101121868842	0.967807461498944	1.14136811892116	0.237069478751505	1	254	0.933926870034211	0.0694105538752065	43.1417753030585	4.28432613545076e-10
fluorometholone	Total, Model 3	2	AOU;FINNGEN	1.05563969524578	0.929650563082324	1.19870326597104	0.403704346348559	1	254	0	0	0.337899776637236	0.561044026521069
fexofenadine	Total, Model 3	3	AOU;FINNGEN;UKBB	1.06271437237139	0.929866787516478	1.21454153692386	0.371993578882913	1	254	0.831876317364958	0.106668255002967	11.151990215054	0.00378770453286925
levonorgestrel	Total, Model 3	3	AOU;FINNGEN;UKBB	1.06717337288159	0.681778636090415	1.67042342998328	0.776112930861428	1	254	0.950772229135269	0.381880861386464	60.515313154303	7.23213814463505e-14
betamethasone	Total, Model 3	3	AOU;FINNGEN;UKBB	1.07071136128785	0.98548760320849	1.1633051653399	0.106415671298333	1	254	0.900621489654052	0.0659074063201877	24.2620949551114	5.38955639693408e-06
chloramphenicol	Total, Model 3	2	FINNGEN;UKBB	1.07687509061949	1.03679825215105	1.11850107616479	0.000129456121165411	0.0328818547760144	254	0.150002638091008	0.0119395309999971	1.17647423958366	0.278074940851205
empagliflozin	Total, Model 3	2	AOU;FINNGEN	1.08038974977947	0.796909570460599	1.46471074598074	0.618510070438386	1	254	0.906889456162169	0.209599682988309	10.7399222341745	0.00104848740510635
ciclosporin	Total, Model 3	2	AOU;FINNGEN	1.08627275370114	0.759085956998796	1.55448600327003	0.650870714415514	1	254	0.870401168448342	0.24203523755487	7.7161189497407	0.00547299266663676
indometacin	Total, Model 3	2	FINNGEN;UKBB	1.08720015933316	1.0185666076647	1.16045841043627	0.0119745487234795	1	254	0.467833125198412	0.0338416583178777	1.87910981940174	0.170435357062699
clarithromycin	Total, Model 3	3	AOU;FINNGEN;UKBB	1.09601510270296	0.825900785861903	1.45447144005242	0.525403561245255	1	254	0.989944031249343	0.243513189852021	315.604644267238	2.93306890570489e-69
hydroxychloroquine	Total, Model 3	2	AOU;FINNGEN	1.10087774174329	1.01180596264795	1.19779072965148	0.0255744224857104	1	254	0.218371731041163	0.037040877869173	1.27938054406866	0.258014244408008
simvastatin	Total, Model 3	3	AOU;FINNGEN;UKBB	1.10306421348761	0.95414364203157	1.27522796933	0.184970062147546	1	254	0.976306330657336	0.125359311060048	29.2750083040496	4.39554487223777e-07
pravastatin	Total, Model 3	3	AOU;FINNGEN;UKBB	1.10455161055103	0.916194248761354	1.33163274275111	0.297216197413132	1	254	0.951810004875622	0.160391380070718	33.8284164211696	4.51079103250054e-08
liraglutide	Total, Model 3	2	AOU;FINNGEN	1.10466893435261	0.989173401970689	1.23364968375878	0.0772679398492747	1	254	0	0	0.859293406222504	0.353936502370604
latanoprost	Total, Model 3	3	AOU;FINNGEN;UKBB	1.10474298930319	0.935391739576177	1.30475502484929	0.240682291073754	1	254	0.882701908981907	0.136053849585034	18.5686908769648	9.28666988732285e-05
candesartan	Total, Model 3	2	FINNGEN;UKBB	1.10582356921312	0.898093908345836	1.36160122551055	0.343368835346952	1	254	0.963154066735695	0.147382261186462	27.1400372146023	1.8923790279814e-07
montelukast	Total, Model 3	3	AOU;FINNGEN;UKBB	1.10740710822013	0.902028427584825	1.35954751073647	0.329667062798381	1	254	0.934617565076518	0.174359258618507	30.2463699021624	2.70448281984746e-07
cetirizine	Total, Model 3	3	AOU;FINNGEN;UKBB	1.10783730517617	1.08274788790697	1.13350809403328	1.91586444461632e-18	4.86629568932544e-16	254	0.0585787468581198	0.00555458286132631	1.40651414856572	0.49497051973254
ketoprofen	Total, Model 3	2	FINNGEN;UKBB	1.10806204083215	0.887954043421689	1.38273089179462	0.363777321264865	1	254	0.958846664498825	0.156559730211798	24.2993669364044	8.2466161046072e-07
tolterodine	Total, Model 3	2	FINNGEN;UKBB	1.1081420146998	0.945901858931735	1.29820944228797	0.203599283275568	1	254	0.847686615311848	0.105492830279985	6.56541118856634	0.0103979710047737
ofloxacin	Total, Model 3	2	AOU;FINNGEN	1.10982836398884	1.06865135537824	1.15259199486833	6.58990202161263e-08	1.67383511348961e-05	254	0	0	0.288320695178892	0.591298683331515
influenza vaccine	Total, Model 3	2	AOU;UKBB	1.11005194929919	0.978925161920333	1.25874313795931	0.103553956020305	1	254	0.902964068289574	0.0862875490672092	10.3054608985895	0.00132637122063762
nortriptyline	Total, Model 3	2	AOU;FINNGEN	1.11264933190938	1.00383507248692	1.2332588985274	0.0420666250551003	1	254	0	0	0.186394881425264	0.665934218910652
zolpidem	Total, Model 3	2	AOU;FINNGEN	1.11693906602072	1.07706196949548	1.15829257047077	2.48851580344372e-09	6.32083014074705e-07	254	0	0	0.30915455207627	0.578199449878876
tizanidine	Total, Model 3	2	AOU;FINNGEN	1.11862000480798	0.708519547885154	1.76609201382182	0.630448346622828	1	254	0.981775011575649	0.326541950920381	54.8697193499374	1.28790061087662e-13
fluvastatin	Total, Model 3	2	AOU;FINNGEN	1.11969444128105	0.803658847727049	1.56000975461355	0.504032858250811	1	254	0.964160683499801	0.235053951599257	27.9023178356217	1.27596827102481e-07
beclometasone	Total, Model 3	3	AOU;FINNGEN;UKBB	1.1201352754395	0.865102420839511	1.45035201042014	0.38942647478784	1	254	0.987206120127561	0.216596605075736	44.5213482149694	2.14937439871535e-10
tamsulosin	Total, Model 3	3	AOU;FINNGEN;UKBB	1.12176384263949	0.985682238165251	1.27663264075409	0.0816130261970117	1	254	0.941958015701205	0.109958301480059	43.4328537319154	3.70403980783843e-10
hypromellose	Total, Model 3	3	AOU;FINNGEN;UKBB	1.12243585604079	0.883722761322179	1.42563064579335	0.343770715036624	1	254	0.912355122065439	0.198212407489691	24.1695879563897	5.6446973354515e-06
loratadine	Total, Model 3	3	AOU;FINNGEN;UKBB	1.12391595224708	0.87958624045665	1.43611508413282	0.350269303088678	1	254	0.980979957948455	0.214211198126659	90.0339560524723	2.81432890533658e-20
rivaroxaban	Total, Model 3	2	AOU;FINNGEN	1.1319209794041	0.655966705175809	1.95321667015361	0.656192061653444	1	254	0.982588447029133	0.390243896912959	57.4331308455493	3.49667363490265e-14
fusidic acid	Total, Model 3	2	FINNGEN;UKBB	1.14075464845061	1.06286812076654	1.22434866803903	0.000262480283714187	0.0666699920634034	254	0.836306803984486	0.0466987943044522	6.10898940420972	0.0134496010813617
valsartan	Total, Model 3	2	AOU;FINNGEN	1.14348504322899	0.91071746669153	1.43574499437079	0.248249628973467	1	254	0.86630860569169	0.15382176832173	7.47991301290396	0.00623910858579241
atorvastatin	Total, Model 3	3	AOU;FINNGEN;UKBB	1.14372216800511	0.866434062659516	1.50975181373998	0.343165105870282	1	254	0.99330763762727	0.244206259862966	170.001718552935	1.21505478257164e-37
felodipine	Total, Model 3	2	FINNGEN;UKBB	1.14686679461621	1.10647655035222	1.18873142334065	6.8260604313742e-14	1.73381934956905e-11	254	0	0	0.508514584173544	0.475782589172181
aprepitant	Total, Model 3	2	AOU;FINNGEN	1.14753071373371	0.130016791085668	10.1281282822504	0.901431587934347	1	254	0.987577243825354	1.56163775794856	80.4974343810207	2.91082593676518e-19
calcipotriol	Total, Model 3	2	FINNGEN;UKBB	1.14847130059262	0.962159631538972	1.37086018270708	0.125317558516342	1	254	0.810884074797587	0.115458906755768	5.28776198477038	0.0214758020160586
scopolamine	Total, Model 3	2	AOU;FINNGEN	1.15180102700573	0.826898108629728	1.6043640588438	0.403249005565087	1	254	0.921497041640591	0.22959765906202	12.7383734434786	0.000358229101209161
solifenacin	Total, Model 3	2	FINNGEN;UKBB	1.15292393084846	0.907071552160625	1.4654120583507	0.244868402313468	1	254	0.963348703104771	0.169860897156976	27.2841641281779	1.75644042815936e-07
erythromycin	Total, Model 3	3	AOU;FINNGEN;UKBB	1.15356220627997	1.01913617632617	1.30571928920676	0.0238324728218525	1	254	0.932504497983899	0.103815542271758	34.7995142982393	2.77575725548828e-08
atenolol	Total, Model 3	3	AOU;FINNGEN;UKBB	1.15475957846087	1.11827332896552	1.19243627609423	1.57701785348273e-18	4.00562534784612e-16	254	0.00337652952840387	0.00179983131387242	3.04835830795218	0.217799763579793
nabumetone	Total, Model 3	2	AOU;FINNGEN	1.15689596616467	0.757680924399091	1.76645370554836	0.499730402796785	1	254	0.8669770411186	0.286299838283714	7.51749929793382	0.00611024465192578
cefuroxime	Total, Model 3	2	AOU;FINNGEN	1.15836040623323	1.07234647601817	1.25127359555576	0.00018823158876548	0.0478108235464319	254	0.15860500020378	0.0248412452468763	1.18850242780405	0.275631842584769
clotrimazole	Total, Model 3	3	AOU;FINNGEN;UKBB	1.17197645972396	0.903735507091457	1.51983496428906	0.231430471281885	1	254	0.966348641952674	0.224970294397016	35.2196757338527	2.24980349540322e-08
ketorolac	Total, Model 3	2	AOU;FINNGEN	1.17468914671257	1.0035515403185	1.37501118374685	0.0450600452255765	1	254	0.916545789710094	0.108773468147361	11.9826189299038	0.000536990619534869
dorzolamide	Total, Model 3	2	AOU;FINNGEN	1.17830063727078	0.87462062346083	1.58742242585012	0.280596200217027	1	254	0.774751791519163	0.191725565019071	4.43954696352257	0.0351155645359552
clobetasone	Total, Model 3	2	FINNGEN;UKBB	1.18180719793867	0.851151232663159	1.64091667790885	0.318504056425865	1	254	0.941236792845628	0.229770815921072	17.0174510280383	3.70378397999038e-05
methotrexate	Total, Model 3	3	AOU;FINNGEN;UKBB	1.18282956562477	0.873263687539115	1.60213438538678	0.278099712302032	1	254	0.950357099663616	0.256455768218307	43.104392327054	4.36515966205703e-10
amoxicillin	Total, Model 3	3	AOU;FINNGEN;UKBB	1.18290924194431	1.08001943230532	1.29560101681735	0.000296907868110107	0.0754145984999671	254	0.94376979027805	0.0771727788204314	42.5989782704993	5.62016933756386e-10
terbutaline	Total, Model 3	2	FINNGEN;UKBB	1.18376964508675	0.875656192991995	1.60029767829396	0.272751785827965	1	254	0.960974556625926	0.213345818434887	25.6243084906073	4.14781171346435e-07
permethrin	Total, Model 3	2	AOU;UKBB	1.1847882882069	1.05035777179668	1.33642395530725	0.0057884073123513	1	254	0	0	0.974226242779664	0.323628423072437
losartan	Total, Model 3	3	AOU;FINNGEN;UKBB	1.18626923494448	0.911723025400692	1.54348925997267	0.203432008128409	1	254	0.985196067884421	0.230536024707889	92.3986303294867	8.62764677350023e-21
oxytetracycline	Total, Model 3	2	AOU;UKBB	1.20013817154774	0.982591203048983	1.465850321412	0.073799013933119	1	254	0.831979802495132	0.132727860367996	5.95166542386089	0.0147033885400216
methylprednisolone	Total, Model 3	3	AOU;FINNGEN;UKBB	1.20253508801174	0.915526632411393	1.57951782799652	0.184966107236188	1	254	0.987962489299539	0.239370680596602	116.588033540102	4.82203311777898e-26
hydrochlorothiazide	Total, Model 3	2	AOU;FINNGEN	1.20702489769553	1.16555073381333	1.24997484999245	5.22915497784416e-26	1.32820536437242e-23	254	0	0	0.0373593606023972	0.846735227385424
prazosin	Total, Model 3	2	AOU;FINNGEN	1.20748372128402	1.03429274774958	1.40967529777063	0.0169949261338967	1	254	0.351636428034441	0.0775860554107643	1.54234451662426	0.214269165671788
ranitidine	Total, Model 3	3	AOU;FINNGEN;UKBB	1.20903380270402	1.02040766592286	1.43252817956725	0.0282784163855403	1	254	0.973685638384371	0.14719480862182	112.007863220292	4.76213317900397e-25
lisinopril	Total, Model 3	3	AOU;FINNGEN;UKBB	1.20980016306831	0.969941524816376	1.50897388874778	0.0911682105461198	1	254	0.974934852361755	0.192772358000976	69.6432805386926	7.53622368147843e-16
brimonidine	Total, Model 3	2	AOU;FINNGEN	1.21186319831731	0.853657025113856	1.72037758517828	0.282424445733478	1	254	0.850640670564812	0.234809539647656	6.69526305307854	0.0096669404505421
sitagliptin	Total, Model 3	2	AOU;FINNGEN	1.21860177614092	1.16803864616509	1.27135372933878	6.03526167524862e-20	1.53295646551315e-17	254	0	0	0.140410961413099	0.707872802410967
levothyroxine	Total, Model 3	2	AOU;UKBB	1.22459642178262	1.01648057911775	1.47532223148266	0.0330096033213594	1	254	0.922553681669581	0.129155583841616	12.9121696364386	0.000326452668124978
doxepin	Total, Model 3	2	AOU;FINNGEN	1.23115735064227	1.16069506671723	1.30589718652586	4.65423077643411e-12	1.18217461721426e-09	254	0	0	0.100375001049735	0.751380081416168
amitriptyline	Total, Model 3	3	AOU;FINNGEN;UKBB	1.24264824440163	1.05163101954429	1.4683616502522	0.0107370488302698	1	254	0.963761561980154	0.142710619502516	76.2384835693035	2.78627282095514e-17
letrozole	Total, Model 3	2	AOU;FINNGEN	1.24386164519687	0.799235528223853	1.93583960892005	0.333565446037992	1	254	0.884888527416139	0.301855184405442	8.68723140755133	0.00320447015099415
irbesartan	Total, Model 3	2	FINNGEN;UKBB	1.24852815174412	1.11065783607639	1.40351285073036	0.000200872779840772	0.051021686079556	254	0.710936231591207	0.0719815646898456	3.45944427938753	0.0628914486981817
propranolol	Total, Model 3	3	AOU;FINNGEN;UKBB	1.25055557046289	1.04682908097617	1.4939298718731	0.0137244731135558	1	254	0.947821105128334	0.149900049151613	14.9721845221732	0.000560830262233507
verapamil	Total, Model 3	2	AOU;FINNGEN	1.25694771782422	1.09089356877679	1.44827837523606	0.0015594772190247	0.396107213632274	254	0.785512693759631	0.0911532868314281	4.66228056815322	0.0308322132441476
tranexamic acid	Total, Model 3	3	AOU;FINNGEN;UKBB	1.25782750845691	1.20408863240085	1.31396476842097	7.2871605929583e-25	1.85093879061141e-22	254	0	0	1.34806698380093	0.509648762299786
paroxetine	Total, Model 3	3	AOU;FINNGEN;UKBB	1.26146060460833	1.00968954524714	1.57601201722783	0.0408688545063386	1	254	0.929987077441332	0.188321973541182	17.5164047263026	0.000157166883778039
esomeprazole	Total, Model 3	3	AOU;FINNGEN;UKBB	1.26359741710142	1.06202281951829	1.50343137940258	0.00832444940514109	1	254	0.9467984708558	0.148577216788009	43.1474170291752	4.27225766787534e-10
timolol	Total, Model 3	2	AOU;FINNGEN	1.26586229846388	0.885665012149612	1.80927025081754	0.195771401110973	1	254	0.873827557020412	0.242346830820472	7.92566091600351	0.00487385382963544
lamotrigine	Total, Model 3	2	AOU;FINNGEN	1.26789432310324	0.816717148872594	1.96831426495269	0.29017709758243	1	254	0.924305077213696	0.305533093279699	13.2109256894695	0.000278321873000216
budesonide	Total, Model 3	2	AOU;FINNGEN	1.26846166890589	0.826456919350975	1.94685889586001	0.276619482521355	1	254	0.983762919616183	0.30662846887355	61.587426825616	4.23514405126013e-15
clindamycin	Total, Model 3	2	AOU;FINNGEN	1.27172001910648	1.23895913159517	1.30534717873538	7.69756469110116e-73	1.9551814315397e-70	254	0	0	0.0952100240646471	0.757655327152999
lidocaine	Total, Model 3	3	AOU;FINNGEN;UKBB	1.2766050487631	0.764192914565422	2.1326034558358	0.350948173362534	1	254	0.991734438619225	0.451084415942263	273.296997585712	4.51139666227382e-60
alprazolam	Total, Model 3	2	AOU;FINNGEN	1.27786430973556	1.0371408294059	1.57446042793564	0.0213122626654896	1	254	0.926124748705528	0.145092137250584	13.5363329731892	0.000233989134405093
nitrofurantoin	Total, Model 3	3	AOU;FINNGEN;UKBB	1.28496482938043	1.16339081646779	1.41924329242837	7.64253364751071e-07	0.000194120354646772	254	0.833221255621439	0.0793761540148663	12.9357496953521	0.00155252157443599
oxybutynin	Total, Model 3	3	AOU;FINNGEN;UKBB	1.28639913638759	1.1639449833713	1.42173621755354	8.03410795117476e-07	0.000204066341959839	254	0.785649509181518	0.0777152112581508	10.1610729678439	0.00621657302969113
fluoxetine	Total, Model 3	3	AOU;FINNGEN;UKBB	1.28951489871414	1.13830668952784	1.46080901509548	6.45219238963099e-05	0.0163885686696627	254	0.914827802649078	0.103449488923489	33.7143433538616	4.77554960112637e-08
lansoprazole	Total, Model 3	3	AOU;FINNGEN;UKBB	1.29777751967472	1.0028928703057	1.67936829589753	0.047487215966467	1	254	0.991372942389151	0.224055604943572	418.620917246452	1.25205329446013e-91
ticagrelor	Total, Model 3	2	AOU;FINNGEN	1.30200727700435	0.782693434945524	2.16588369556244	0.309456859948312	1	254	0.947682417043364	0.357717631856429	19.1140328640345	1.23136177666562e-05
amlodipine	Total, Model 3	3	AOU;FINNGEN;UKBB	1.30302222897518	1.01608621975045	1.67098706409033	0.037004558196821	1	254	0.991223665147414	0.218450035968074	106.287963773866	8.31499361640601e-24
metformin	Total, Model 3	3	AOU;FINNGEN;UKBB	1.30398592395573	1.27253093662465	1.33621842969482	1.0188081256225e-100	2.58777263908114e-98	254	0.00418043997121296	0.00183655191093154	1.92901436210285	0.381171001751652
etodolac	Total, Model 3	2	AOU;FINNGEN	1.30585488921929	0.561054284157659	3.03937968187539	0.53583567723625	1	254	0.991549760783522	0.606989333017219	118.339845107584	1.46085896252995e-27
acetylsalicylic acid	Total, Model 3	3	AOU;FINNGEN;UKBB	1.30691489085969	1.13168569149455	1.50927642258611	0.000268228941846728	0.068130151229069	254	0.956285554243808	0.124125407880663	44.6815046860868	1.98396741908773e-10
isosorbide mononitrate	Total, Model 3	2	FINNGEN;UKBB	1.31002817307479	1.20866133679759	1.41989634482457	4.96103801309447e-11	1.260103655326e-08	254	0.621295740769749	0.0483463785567685	2.6405829235525	0.104165317486967
diazepam	Total, Model 3	3	AOU;FINNGEN;UKBB	1.31193227447365	1.18095448521052	1.45743660264669	4.20695623937698e-07	0.000106856688480175	254	0.924384896439536	0.0880444901597529	15.0003304807695	0.000552992985824114
ramipril	Total, Model 3	2	FINNGEN;UKBB	1.31556583048734	1.2870550535694	1.34470817665961	6.3422984969579e-133	1.61094381822731e-130	254	0	0	0.00471293183999818	0.945267584565899
pseudoephedrine	Total, Model 3	2	AOU;UKBB	1.31624526057659	0.857854720281571	2.01957457950651	0.208382727823307	1	254	0.969649190662273	0.304187820729497	32.9480505403517	9.46546128749304e-09
omeprazole	Total, Model 3	3	AOU;FINNGEN;UKBB	1.32391786135617	1.17153447078774	1.49612200692597	6.87623158708091e-06	0.00174656282311855	254	0.969358796425144	0.105624404519487	46.8192528670643	6.81284355903864e-11
venlafaxine	Total, Model 3	3	AOU;FINNGEN;UKBB	1.32867142115752	1.27304239849705	1.38673130406728	9.08375654559318e-39	2.30727416258067e-36	254	0	0	0.206638042967723	0.901839221497778
aciclovir	Total, Model 3	3	AOU;FINNGEN;UKBB	1.32951523816395	0.907076466143648	1.94868992249901	0.144286270530451	1	254	0.99247206374156	0.335937460674172	150.765999981918	1.82632924957666e-33
sucralfate	Total, Model 3	2	AOU;FINNGEN	1.333306942709	0.753807486609907	2.35830425546831	0.322834546383372	1	254	0.987385547832726	0.408889469863646	79.2741521184967	5.40624031782572e-19
clonazepam	Total, Model 3	2	AOU;FINNGEN	1.33508381500077	1.26448548670997	1.40962376540573	1.89165681570567e-25	4.80480831189239e-23	254	0	0	0.00740470903675986	0.931426178245817
dextromethorphan	Total, Model 3	2	AOU;FINNGEN	1.33633475864302	0.729944029168279	2.44647605268077	0.347371446239899	1	254	0.981566652840691	0.432307574150786	54.2495072304313	1.7658142308874e-13
bupropion	Total, Model 3	2	AOU;FINNGEN	1.33723344608241	1.1127780635014	1.60696310250295	0.00193637474788513	0.491839185962822	254	0.857485343786314	0.12278197917637	7.01682217512144	0.00807474139965518
cefalexin	Total, Model 3	3	AOU;FINNGEN;UKBB	1.3376392136783	1.13480184023627	1.57673225626544	0.000526018541071214	0.133608709432088	254	0.974636922375367	0.142992887663666	63.6746765464136	1.49011459844795e-14
doxycycline	Total, Model 3	3	AOU;FINNGEN;UKBB	1.35802749507831	1.02119231615331	1.80596607339905	0.0353653146735463	1	254	0.993929654409018	0.250792750612916	287.484728708624	3.74528046360337e-63
mupirocin	Total, Model 3	2	AOU;UKBB	1.35858214600686	1.23320745481393	1.49670312180127	5.53223078928454e-10	1.40518662047827e-07	254	0.465832269586279	0.0480990432717566	1.87207115492635	0.171238055972909
ciprofloxacin	Total, Model 3	3	AOU;FINNGEN;UKBB	1.36392337786915	1.25233104178668	1.48545945011788	1.02988742173507e-12	2.61591405120708e-10	254	0.915109129647414	0.0713660522880126	15.2303225384239	0.00049292118285288
metronidazole	Total, Model 3	3	AOU;FINNGEN;UKBB	1.37963730496365	0.912112346172839	2.08680334306832	0.127444594125434	1	254	0.996058490271967	0.364775351934979	325.414918091479	2.1729431888825e-71
citalopram	Total, Model 3	3	AOU;FINNGEN;UKBB	1.39606896684549	1.13343128257195	1.71956482069772	0.00170190775161741	0.432284568910823	254	0.979476002620738	0.180674818861148	48.8377005893127	2.48329356196292e-11
miconazole	Total, Model 3	3	AOU;FINNGEN;UKBB	1.40135027842051	0.916646248831254	2.14235601283822	0.119211584755046	1	254	0.995116429844969	0.370394310822273	50.0450825298759	1.35783939728948e-11
fluconazole	Total, Model 3	3	AOU;FINNGEN;UKBB	1.40448642906298	1.07192014993707	1.84023234336803	0.0137506938888537	1	254	0.98654249743099	0.236748974621596	202.855256832661	8.92361174155024e-45
duloxetine	Total, Model 3	2	AOU;FINNGEN	1.41306830480989	1.1266010309441	1.77237724732507	0.00277872314328835	0.705795678395241	254	0.9431558863078	0.158829446404625	17.5919710071443	2.73741654033928e-05
hydrocortisone	Total, Model 3	3	AOU;FINNGEN;UKBB	1.41333968460955	0.954713866216833	2.09228035202597	0.0839117174940446	1	254	0.995696304524034	0.345728599948202	250.206373892341	4.65989617805549e-55
escitalopram	Total, Model 3	3	AOU;FINNGEN;UKBB	1.41703622479394	1.21777648305041	1.64890001599343	6.5373462191669e-06	0.00166048593966839	254	0.863287635538438	0.122768159739283	19.0918022689221	7.14937064039397e-05
salmeterol	Total, Model 3	3	AOU;FINNGEN;UKBB	1.42401505281389	1.07379368110329	1.88846228686782	0.0141155186764288	1	254	0.964371925351327	0.24321628255708	83.127015613726	8.89606425173111e-19
nitroglycerin	Total, Model 3	2	AOU;UKBB	1.42776072386607	1.25836499076305	1.61995978875609	3.26778604028778e-08	8.30017654233095e-06	254	0.875190426147622	0.0853769974055758	8.01220586797913	0.00464631066309642
epinephrine	Total, Model 3	2	AOU;FINNGEN	1.42780114302393	0.510582855023347	3.9927233826275	0.497278677755624	1	254	0.996470381431259	0.740688159754365	283.316732537648	1.42179690972244e-63
clonidine	Total, Model 3	2	AOU;UKBB	1.4360437303509	0.884539041256833	2.33140822427683	0.143267708695429	1	254	0.976061383161123	0.345439407659091	41.7735079152943	1.02482633228508e-10
ampicillin	Total, Model 3	2	AOU;UKBB	1.43629963813131	1.22271144251915	1.68719828633144	1.04449865996414e-05	0.00265302659630892	254	0.75909171086255	0.101398780690864	4.15095721106321	0.0416109948640483
codeine	Total, Model 3	2	AOU;UKBB	1.44369177467736	1.16850551178205	1.78368515959538	0.000665969854236038	0.169156342975954	254	0.953529455349055	0.149098133715882	21.5190075242568	3.50338925051128e-06
capsaicin	Total, Model 3	2	AOU;UKBB	1.44403324193019	1.13471615780259	1.83766838029127	0.00281231363902665	0.71432766431277	254	0.763495776338128	0.153558620674942	4.22825429718199	0.0397563112639717
hydroxyzine	Total, Model 3	3	AOU;FINNGEN;UKBB	1.44448394459236	1.1399601424167	1.83035685946149	0.00233169972163758	0.592251729295946	254	0.962119438196748	0.204972726914885	64.7561656700769	8.67715369759046e-15
temazepam	Total, Model 3	3	AOU;FINNGEN;UKBB	1.45710292855604	1.39476220358772	1.52223005394415	7.01062096888264e-64	1.78069772609619e-61	254	0.282859440506585	0.0220772168938194	2.50302536863387	0.286071733174155
flucloxacillin	Total, Model 3	2	FINNGEN;UKBB	1.4604304882025	1.11711171331528	1.9092604485738	0.00560678989615434	1	254	0.978179787052171	0.191265205411753	45.8290669477407	1.29034629756235e-11
clopidogrel	Total, Model 3	3	AOU;FINNGEN;UKBB	1.46386726168209	1.12715184426888	1.90117007812254	0.00427039482817157	1	254	0.987414361734451	0.228918123194561	200.097930454845	3.54230931849471e-44
sertraline	Total, Model 3	3	AOU;FINNGEN;UKBB	1.46468395145628	1.2745930628409	1.68312470873802	7.41524247473585e-08	1.88347158858291e-05	254	0.924139341782858	0.117583438315893	32.7715388109964	7.65157369505169e-08
trimethoprim	Total, Model 3	3	AOU;FINNGEN;UKBB	1.46607688062264	1.13781487202324	1.88904317630707	0.0030937400906294	0.785809983019868	254	0.990014487871541	0.220351992054519	33.8889568312702	4.37629435365209e-08
diltiazem	Total, Model 3	2	AOU;FINNGEN	1.47441437640066	0.977405901499391	2.22415042716858	0.0641677771796503	1	254	0.980018495283999	0.293687960547391	50.0462810090171	1.50162123433715e-12
prochlorperazine	Total, Model 3	3	AOU;FINNGEN;UKBB	1.47517977284448	0.948035732247839	2.29543601384067	0.0848140191682801	1	254	0.99240251445043	0.388983607854402	223.176272935623	3.45054810312829e-49
carbamazepine	Total, Model 3	2	FINNGEN;UKBB	1.4773191518224	1.40310312910415	1.55546077196386	8.21600779525812e-50	2.08686597999556e-47	254	0	0	0.0794222695815791	0.778081864828865
topiramate	Total, Model 3	2	AOU;FINNGEN	1.50237751685403	1.05502094299008	2.13942502103459	0.024011938893457	1	254	0.915776303706997	0.244315125052792	11.8731431178363	0.000569492208118441
famotidine	Total, Model 3	2	AOU;FINNGEN	1.50601124892313	0.740093731789783	3.06457112722479	0.258633291230486	1	254	0.995519002179401	0.511470917777089	223.164580755449	1.84556650579363e-50
tramadol	Total, Model 3	3	AOU;FINNGEN;UKBB	1.5065863472284	1.32971023785844	1.70699025775017	1.25792140587186e-10	3.19512037091451e-08	254	0.965338893971854	0.107691168226702	86.1670949180695	1.94559785023465e-19
colchicine	Total, Model 3	2	AOU;UKBB	1.51120142369337	1.41229320201351	1.61703656132944	6.06742546497674e-33	1.54112606810409e-30	254	0	0	0.127210884191551	0.721341600728689
pioglitazone	Total, Model 3	2	AOU;FINNGEN	1.51938935833444	0.736732003098123	3.13349225025109	0.257353890646845	1	254	0.989573747725557	0.519558431789945	95.9117402569646	1.20120936712575e-22
acetazolamide	Total, Model 3	2	AOU;FINNGEN	1.52254249763462	0.87362335202007	2.6534726341086	0.138005174379443	1	254	0.944160767341247	0.389800602934994	17.9085555510986	2.31776832583578e-05
ispaghula	Total, Model 3	2	AOU;UKBB	1.52312066514757	1.1764071998927	1.97201832903707	0.00140921805808924	0.357941386754668	254	0.891141209795564	0.176143734988428	9.18621269005473	0.00243844919742517
prednisone	Total, Model 3	3	AOU;FINNGEN;UKBB	1.53343109936659	1.32308308279822	1.77722092215976	1.3547039960144e-08	3.44094814987658e-06	254	0.971855211797445	0.128097633691627	98.4100759003295	4.27094064993395e-22
gabapentin	Total, Model 3	3	AOU;FINNGEN;UKBB	1.53590004840696	1.20909994655136	1.95102891652994	0.00043890155988908	0.111480996211826	254	0.984678169318021	0.209643125065053	160.575852812765	1.3533078414606e-35
alendronate	Total, Model 3	2	AOU;UKBB	1.53686736985223	1.11554471843285	2.11731656605812	0.00856783283507113	1	254	0.94535846348593	0.224951378586451	18.3010959024277	1.88598642110147e-05
bisoprolol	Total, Model 3	2	FINNGEN;UKBB	1.55102993532261	1.39783965482363	1.72100845183877	1.31197578958991e-16	3.33241850555838e-14	254	0.943504489637618	0.0729132537609003	17.7005215739385	2.58555697318052e-05
baclofen	Total, Model 3	2	AOU;FINNGEN	1.55979094390739	1.18146312561117	2.05926679889983	0.00170995312730979	0.434328094336687	254	0.907817907178898	0.190989759239203	10.8480939127809	0.000988975027971829
midazolam	Total, Model 3	2	AOU;FINNGEN	1.56736269604575	1.22021833339392	2.01326742413623	0.000434719444786647	0.110418738975808	254	0.950080922190887	0.176092127112568	20.0324213484858	7.61402255635288e-06
tamoxifen	Total, Model 3	2	FINNGEN;UKBB	1.58075076921182	1.28604588634407	1.94298898732705	1.36311342738872e-05	0.00346230810556734	254	0.900456506660754	0.141298468937687	10.0458600201219	0.00152690701575203
azathioprine	Total, Model 3	2	AOU;FINNGEN	1.58248489922413	1.21742308198035	2.05701575182784	0.000603032689322283	0.15317030308786	254	0.751393916231468	0.167620971997107	4.02242770909445	0.0448990390987563
varenicline	Total, Model 3	3	AOU;FINNGEN;UKBB	1.58984888748949	1.42405736345574	1.77494218274876	1.56570151916861e-16	3.97688185868826e-14	254	0.672845439890752	0.0789116980257903	6.74947363114204	0.0342271251727754
salbutamol	Total, Model 3	3	AOU;FINNGEN;UKBB	1.59049873087239	1.10809038480664	2.28292407153059	0.0118499255015912	1	254	0.996289694032938	0.318481538990723	299.572643998721	8.88437519891689e-66
cholecalciferol	Total, Model 3	2	AOU;UKBB	1.59987361004398	1.28419184030625	1.99315669807148	2.7842815887317e-05	0.00707207523537852	254	0.960020979816675	0.155401272173692	25.0131192664167	5.69415485704162e-07
metoprolol	Total, Model 3	2	AOU;FINNGEN	1.6166022685587	0.882755615469906	2.96050554526122	0.119711735707901	1	254	0.996298685199982	0.435755191446084	270.174263479322	1.03975096416787e-60
risperidone	Total, Model 3	2	AOU;FINNGEN	1.61888671768947	0.473138929900346	5.53916416318436	0.442743234202407	1	254	0.978319477386194	0.878105604376297	46.1243493901386	1.10980543465607e-11
aripiprazole	Total, Model 3	2	AOU;FINNGEN	1.63543058005432	0.889624335101033	3.00647484184778	0.113313115906288	1	254	0.967665864675185	0.432214067105255	30.927067940875	2.67909023194848e-08
pregabalin	Total, Model 3	3	AOU;FINNGEN;UKBB	1.65562322405461	1.23275860038102	2.22354016364741	0.000806362271496819	0.204816016960192	254	0.984872021211898	0.257732705745749	153.477325992616	4.70784452600698e-34
moxifloxacin	Total, Model 3	2	AOU;FINNGEN	1.65589951702709	1.04776504404371	2.61700199493978	0.0307900630142485	1	254	0.984721097439217	0.327731113378703	65.4497269042571	5.96154973532323e-16
nifedipine	Total, Model 3	2	AOU;FINNGEN	1.65804674458386	0.815679919991251	3.37034042379593	0.162395813539107	1	254	0.992578052549228	0.509952770568825	134.735526845589	3.7721200215661e-31
carvedilol	Total, Model 3	2	AOU;FINNGEN	1.66194937562286	0.909446880075768	3.03709407074232	0.0986572369165276	1	254	0.993671073273918	0.433653298187274	158.004673348325	3.08759118285112e-36
loperamide	Total, Model 3	3	AOU;FINNGEN;UKBB	1.66252028922369	1.09949869361731	2.5138490187624	0.0159705018872335	1	254	0.990371586270658	0.36345372606147	165.14130355372	1.38045281329767e-36
calcium carbonate	Total, Model 3	2	FINNGEN;UKBB	1.68316983723471	1.59239659804269	1.7791175291752	1.13440090906432e-75	2.88137830902338e-73	254	0	0	0.387789048779806	0.533463866943038
risedronate	Total, Model 3	2	AOU;UKBB	1.69090667554747	1.54068052938837	1.85578082598737	1.85343736515075e-28	4.7077309074829e-26	254	0	0	0.12640433180803	0.722189676519023
allopurinol	Total, Model 3	3	AOU;FINNGEN;UKBB	1.69097233163588	1.41256348528633	2.02425409982794	1.04582208665944e-08	2.65638810011499e-06	254	0.95875178076607	0.154384823177013	25.0586376447366	3.61897825354629e-06
trazodone	Total, Model 3	3	AOU;FINNGEN;UKBB	1.69926351559924	1.31560687629337	2.19480191801826	4.8890966671462e-05	0.0124183055345513	254	0.94513583625801	0.219491623773926	28.2077386195762	7.49492662142863e-07
hydroxocobalamin	Total, Model 3	2	FINNGEN;UKBB	1.70121106899483	1.42452957852071	2.0316314556809	4.43406390339837e-09	1.12625223146319e-06	254	0.940029764343061	0.124207611864327	16.6749386432384	4.43632152270377e-05
calcitriol	Total, Model 3	2	AOU;FINNGEN	1.72006967900135	0.563134970001242	5.25387315338149	0.341091729002506	1	254	0.990327360486212	0.801778316659399	103.384396634916	2.76040207100572e-24
carbocisteine	Total, Model 3	2	FINNGEN;UKBB	1.74125631936608	0.658042229434863	4.60756686137942	0.263965955406144	1	254	0.996208063597789	0.700804173275397	263.717503125007	2.65589499038378e-59
zopiclone	Total, Model 3	2	FINNGEN;UKBB	1.7453275161598	1.40836964961678	2.16290385091256	3.60416773305773e-07	9.15458604196663e-05	254	0.986009936688845	0.153696950343398	71.479304829352	2.80181466929188e-17
tacrolimus	Total, Model 3	2	AOU;FINNGEN	1.74658750014606	0.928726203719754	3.28467947113829	0.0835386217424201	1	254	0.973492595162654	0.449656342464077	37.7253075559894	8.14411013654012e-10
apixaban	Total, Model 3	2	AOU;FINNGEN	1.80916284580564	0.973969022788232	3.36054856577838	0.0605891671837388	1	254	0.993993404327789	0.445472119313293	166.48365473081	4.33727940664459e-38
warfarin	Total, Model 3	3	AOU;FINNGEN;UKBB	1.86899575446496	1.56231161581809	2.23588245446085	7.98173576503261e-12	2.02736088431828e-09	254	0.973489104292976	0.155380009847264	85.6862201410309	2.47442166094954e-19
levofloxacin	Total, Model 3	2	AOU;FINNGEN	1.87327500734999	1.82317572343402	1.92475097603453	0	0	254	0	0	0.442821998356818	0.5057635324502
glucagon	Total, Model 3	2	AOU;FINNGEN	1.89481068026231	0.746685631397913	4.80832543585245	0.178574680330111	1	254	0.993459154505453	0.66973211134965	152.885433669656	4.05799276668993e-35
sodium bicarbonate	Total, Model 3	2	AOU;UKBB	1.90996301893344	0.669917442073988	5.44538551257848	0.226072888688675	1	254	0.997547571001906	0.755030172117662	407.759001698818	1.12703516485865e-90
ferrous	Total, Model 3	2	AOU;UKBB	1.9149520614705	1.84378648085384	1.98886445681712	7.54368092361317e-248	1.91609495459774e-245	254	0	0	0.0125154133047944	0.910924653730381
nystatin	Total, Model 3	3	AOU;FINNGEN;UKBB	1.96412360985054	1.34921248798093	2.85928390756699	0.000426299992889585	0.108280198193955	254	0.991362983228699	0.330309042674525	293.175168962901	2.17681210670212e-64
pantoprazole	Total, Model 3	3	AOU;FINNGEN;UKBB	1.97534869810135	1.2189374043444	3.2011508262718	0.00571439924760553	1	254	0.99422722465704	0.424610419108348	170.687134575292	8.62501106769449e-38
amiodarone	Total, Model 3	2	AOU;FINNGEN	2.04577514088513	1.05477688287318	3.96784949975697	0.0341964408661837	1	254	0.989463968364024	0.47547020310022	94.9123953448844	1.98999857136072e-22
bisacodyl	Total, Model 3	2	AOU;UKBB	2.09368054663797	1.93887463345392	2.26084665596016	2.73923402200994e-79	6.95765441590525e-77	254	0.439798366216458	0.0372594715438209	1.78507155226611	0.181527800188634
mirtazapine	Total, Model 3	3	AOU;FINNGEN;UKBB	2.13674826752352	1.67161282263687	2.73131020349715	1.34530090194962e-09	3.41706429095204e-07	254	0.979857538747967	0.214081932166143	135.68368964599	3.44081364052465e-30
paracetamol	Total, Model 3	3	AOU;FINNGEN;UKBB	2.21445576662649	1.97924185745569	2.47762259264724	8.84443079410462e-44	2.24648542170257e-41	254	0.948852070984893	0.0949044207414888	22.0765701559556	1.60743603862698e-05
enoxaparin	Total, Model 3	2	AOU;FINNGEN	2.2546919755409	1.26100543811018	4.03141473536162	0.00610376320633766	1	254	0.996023491510378	0.418463287441836	251.476893010465	1.23727832032057e-56
tiotropium	Total, Model 3	2	AOU;UKBB	2.31841513765643	1.60681539686667	3.3451563639457	6.94791501621479e-06	0.00176477041411856	254	0.969357824085626	0.260491112669924	32.6347581449299	1.11208088016366e-08
spironolactone	Total, Model 3	2	AOU;FINNGEN	2.34556192406709	2.22257859192486	2.47535036989114	2.4714795877091e-211	6.27755815278111e-209	254	0.386797057406465	0.0273110252878586	1.63078147630948	0.201594993471673
potassium chloride	Total, Model 3	2	AOU;FINNGEN	2.4051422592857	1.29506383976654	4.46673678144294	0.00545957660066999	1	254	0.995270888152847	0.445618648473935	211.456195649515	6.60952566752944e-48
chlorhexidine	Total, Model 3	2	AOU;UKBB	2.41464112915175	2.0567763455788	2.83477189686877	4.71118342155921e-27	1.19664058907604e-24	254	0.862922901119093	0.107580492743575	7.29516460564139	0.00691404350375941
quetiapine	Total, Model 3	2	AOU;FINNGEN	2.43539866990348	2.35582937185602	2.51765546020628	0	0	254	0	0	0.00607828365989896	0.937857208129723
folic acid	Total, Model 3	2	AOU;UKBB	2.45068299445501	2.34359618454889	2.56266296169407	0	0	254	0	0	0.758245463728276	0.383878158603136
olanzapine	Total, Model 3	2	AOU;FINNGEN	2.54368836670539	2.03744892907045	3.1757117513931	1.64233214688839e-16	4.1715236530965e-14	254	0.866084773008249	0.149795730599053	7.46741070798168	0.00628258455893977
dexamethasone	Total, Model 3	2	AOU;FINNGEN	2.58240368981724	1.13714275550501	5.86453089104022	0.0233857103465827	1	254	0.997969473338334	0.59121669495302	492.483068003533	4.10702704859538e-109
lorazepam	Total, Model 3	2	AOU;FINNGEN	2.66751073264711	2.54784702836254	2.79279463389159	0	0	254	0.257623292310838	0.0174250982707863	1.34702502064317	0.245798880774102
lactulose	Total, Model 3	3	AOU;FINNGEN;UKBB	2.6843223242897	1.87545025239397	3.84205677089132	6.76905724788861e-08	1.71934054096371e-05	254	0.994896508288686	0.315574332122412	179.211078676967	1.21565045601245e-39
docusate	Total, Model 3	2	AOU;UKBB	2.69511575754652	1.91541146585442	3.79221335784131	1.27029565006049e-08	3.22655095115364e-06	254	0.981912530442405	0.244177906395978	55.2868933277676	1.04160815750249e-13
metoclopramide	Total, Model 3	3	AOU;FINNGEN;UKBB	2.70858768307862	1.96370209578352	3.73602862301674	1.25760969066459e-09	3.19432861428807e-07	254	0.993121555347943	0.282977377964944	264.796391655356	3.16369157588224e-58
vancomycin	Total, Model 3	2	AOU;FINNGEN	2.73015895455832	2.09954045044179	3.55019019309037	6.62748512376045e-14	1.68338122143515e-11	254	0.946203479144864	0.184376786358046	18.5885626822006	1.62190720815881e-05
macrogol	Total, Model 3	2	AOU;UKBB	2.84041714656883	2.59919183595839	3.10403005076666	1.32190071170897e-117	3.35762780774078e-115	254	0.801907779647638	0.0576631634254536	5.04815382563345	0.024652191618264
haloperidol	Total, Model 3	2	AOU;FINNGEN	3.08057314862136	1.67307459113217	5.67215052712328	0.000303401047896201	0.0770638661656349	254	0.993033531768769	0.438936925421828	143.544758521524	4.46810729778416e-33
levetiracetam	Total, Model 3	2	AOU;FINNGEN	3.55276300927097	3.01692049733544	4.18377779964438	3.64901528457409e-52	9.26849882281818e-50	254	0.846105261414364	0.108731601557746	6.49794794279819	0.010799907098695
furosemide	Total, Model 3	3	AOU;FINNGEN;UKBB	3.6087684241244	2.82789926768316	4.60525934844452	5.97158953191697e-25	1.51678374110691e-22	254	0.989687047716345	0.213958258563167	123.930298548125	1.22709334272627e-27
ondansetron	Total, Model 3	2	AOU;FINNGEN	3.86872996881428	1.46162280240235	10.2400369965503	0.0064455888291953	1	254	0.998056143376516	0.701659849060957	514.441233946334	6.85389505250167e-114
oxycodone	Total, Model 3	2	AOU;FINNGEN	4.0025520283915	0.844580693558837	18.9684927232651	0.0806070058389114	1	254	0.999454545519601	1.12231662197432	1833.33355199305	0
fentanyl	Total, Model 3	2	AOU;FINNGEN	4.16358261832209	1.00160340205475	17.3076690674482	0.0497429387950641	1	254	0.999086071654427	1.02757690199	1094.17768345197	6.08604348993639e-240
morphine	Total, Model 3	3	AOU;FINNGEN;UKBB	6.53950348152032	2.35913717452947	18.127434998919	0.000306301583255129	0.0778006021468029	254	0.998636722913526	0.900363970042173	1292.20330132139	2.52126427119181e-281
