## Supplementary material for "A multinational pharmacoepidemiology atlas of prescription medication associations with all-cause mortality across six population cohorts": results_by_cohort (part 1 of 2)

drug	HR	conf.low	conf.high	p.value	p.adj	Group	Bio
paracetamol	4.665371136	4.543319578	4.790701483	0.0	0.0	Total, Model 1	JMDC
carbocisteine	1.001916946	0.977642913	1.026793683	0.878363371	1.0	Total, Model 1	JMDC
lidocaine	5.673511841	5.522642924	5.828502233	0.0	0.0	Total, Model 1	JMDC
tranexamic acid	1.377390817	1.343819195	1.411801133	1.09e-142	5.68e-140	Total, Model 1	JMDC
sodium chloride	10.3702002	10.07400152	10.6751078	0.0	0.0	Total, Model 1	JMDC
betamethasone	1.691300295	1.651451447	1.73211068	0.0	0.0	Total, Model 1	JMDC
levofloxacin	2.925640805	2.85693321	2.996000779	0.0	0.0	Total, Model 1	JMDC
dextromethorphan	1.215380731	1.182396747	1.249284832	6.79e-44	3.53e-41	Total, Model 1	JMDC
clarithromycin	0.896093896	0.871035531	0.921873153	3.42e-14	1.78e-11	Total, Model 1	JMDC
dexamethasone	5.318485158	5.195063246	5.444839272	0.0	0.0	Total, Model 1	JMDC
ambroxol	1.280417263	1.244664807	1.317196693	1.3100000000000001e-65	6.8e-63	Total, Model 1	JMDC
fexofenadine	1.185199106	1.150823681	1.220601333	1.1100000000000001e-29	5.78e-27	Total, Model 1	JMDC
diclofenac	2.181335519	2.127389639	2.236649346	0.0	0.0	Total, Model 1	JMDC
ketoprofen	1.648688894	1.606904734	1.691559562	7.6557e-319	3.9809616e-316	Total, Model 1	JMDC
fluorometholone	0.889177648	0.859372699	0.9200163	1.46e-11	7.57e-09	Total, Model 1	JMDC
betamethasone and antibiotics	1.74220387	1.694788096	1.790946214	0.0	0.0	Total, Model 1	JMDC
montelukast	0.762681336	0.732394157	0.794221001	3.13e-39	1.63e-36	Total, Model 1	JMDC
olopatadine	0.983049249	0.951154518	1.016013495	0.309669138	1.0	Total, Model 1	JMDC
dequalinium	0.975521327	0.940859858	1.011459731	0.179384096	1.0	Total, Model 1	JMDC
prednisolone	2.524913186	2.457835624	2.593821383	0.0	0.0	Total, Model 1	JMDC
amlodipine	1.786097072	1.739829566	1.833594975	0.0	0.0	Total, Model 1	JMDC
celecoxib	1.843026253	1.790643	1.896941919	0.0	0.0	Total, Model 1	JMDC
gentamicin	2.230521813	2.169204044	2.293572876	0.0	0.0	Total, Model 1	JMDC
famotidine	4.421703779	4.316502104	4.529469427	0.0	0.0	Total, Model 1	JMDC
amoxicillin	1.751815713	1.69695685	1.808448042	2.18e-261	1.1299999999999998e-258	Total, Model 1	JMDC
metoclopramide	9.042693289	8.829592777	9.26093694	0.0	0.0	Total, Model 1	JMDC
bilastine	0.967751221	0.923260102	1.014386329	0.17221545	1.0	Total, Model 1	JMDC
sodium picosulfate	5.511836504	5.3788133	5.648149499	0.0	0.0	Total, Model 1	JMDC
domperidone	3.619058345	3.522274187	3.718501913	0.0	0.0	Total, Model 1	JMDC
magnesium oxide	11.46362294	11.20031467	11.73312132	0.0	0.0	Total, Model 1	JMDC
midazolam	5.512378778	5.373546383	5.654798083	0.0	0.0	Total, Model 1	JMDC
epinephrine	1.927272982	1.867404646	1.989060676	0.0	0.0	Total, Model 1	JMDC
ofloxacin	1.257053719	1.212900453	1.302814298	4.51e-36	2.34e-33	Total, Model 1	JMDC
rosuvastatin	0.973415317	0.936634745	1.011640221	0.170352847	1.0	Total, Model 1	JMDC
other emollients and protectives	4.779267398	4.652265375	4.909736444	0.0	0.0	Total, Model 1	JMDC
levocetirizine	0.949454424	0.907915399	0.992893947	0.023062241	1.0	Total, Model 1	JMDC
azithromycin	1.106848182	1.063394306	1.15207773	6.77e-07	0.000351871	Total, Model 1	JMDC
esomeprazole	3.961295762	3.856924008	4.068491908	0.0	0.0	Total, Model 1	JMDC
mometasone	0.845869737	0.806013762	0.887696521	1.06e-11	5.54e-09	Total, Model 1	JMDC
propofol	5.947913233	5.794610984	6.105271247	0.0	0.0	Total, Model 1	JMDC
other drugs for peptic ulcer and gastro-oesophageal reflux disease (gord)	1.677176878	1.62311733	1.733036934	4.1000000000000006e-210	2.13e-207	Total, Model 1	JMDC
hyaluronic acid	0.887361862	0.84979726	0.926586978	6.13e-08	3.19e-05	Total, Model 1	JMDC
hydrocortisone butyrate	1.884553763	1.815597586	1.956128887	2.05e-243	1.07e-240	Total, Model 1	JMDC
cefazolin	6.057973999	5.902526948	6.217514853	0.0	0.0	Total, Model 1	JMDC
lansoprazole	6.962746409	6.797557762	7.131949334	0.0	0.0	Total, Model 1	JMDC
iopamidol	11.49323314	11.22054884	11.77254428	0.0	0.0	Total, Model 1	JMDC
desloratadine	0.796280046	0.746155859	0.849771403	6.54e-12	3.4e-09	Total, Model 1	JMDC
hydrocortisone	4.19673502	4.080497439	4.316283761	0.0	0.0	Total, Model 1	JMDC
fentanyl	10.65681653	10.39668687	10.92345475	0.0	0.0	Total, Model 1	JMDC
cefdinir	1.341159327	1.290031228	1.394313797	1.43e-49	7.4100000000000005e-47	Total, Model 1	JMDC
pregabalin	3.073101624	2.982130324	3.166848047	0.0	0.0	Total, Model 1	JMDC
fluticasone furoate	0.80652986	0.762421938	0.853189529	6.72e-14	3.5e-11	Total, Model 1	JMDC
heparin	19.69166289	19.22467597	20.16999341	0.0	0.0	Total, Model 1	JMDC
triamcinolone	1.641742971	1.579315645	1.70663793	1.22e-138	6.3199999999999995e-136	Total, Model 1	JMDC
clobetasol	1.810736901	1.743265141	1.880820105	3.12e-206	1.62e-203	Total, Model 1	JMDC
betahistine	0.959149187	0.912167511	1.00855068	0.103590594	1.0	Total, Model 1	JMDC
remifentanil	5.967998174	5.806749066	6.13372505	0.0	0.0	Total, Model 1	JMDC
ibuprofen	0.921431051	0.876288424	0.968899232	0.001409416	0.732896393	Total, Model 1	JMDC
oseltamivir	0.95460438	0.904630865	1.007338525	0.090370779	1.0	Total, Model 1	JMDC
ephedrine	5.027077929	4.884346362	5.173980432	0.0	0.0	Total, Model 1	JMDC
glucose	17.3177859	16.91528939	17.72985974	0.0	0.0	Total, Model 1	JMDC
codeine	2.267307367	2.183797967	2.354010203	0.0	0.0	Total, Model 1	JMDC
magnesium citrate	2.02793013	1.954368809	2.104260256	7.809999999999999e-308	4.06e-305	Total, Model 1	JMDC
sugammadex	5.727169001	5.564268035	5.894839099	0.0	0.0	Total, Model 1	JMDC
loratadine	0.828102499	0.784378375	0.874263966	9.42e-12	4.9e-09	Total, Model 1	JMDC
iohexol	9.369332369	9.138208755	9.606301563	0.0	0.0	Total, Model 1	JMDC
atorvastatin	1.121675654	1.074576289	1.170839414	1.55e-07	8.07e-05	Total, Model 1	JMDC
valaciclovir	1.175076241	1.114528695	1.238913073	2.27e-09	1.18e-06	Total, Model 1	JMDC
zolpidem	4.830974859	4.695027243	4.970858929	0.0	0.0	Total, Model 1	JMDC
fosfomycin	1.090686356	1.035668128	1.148627341	0.00101244	0.52646895	Total, Model 1	JMDC
flumazenil	4.844239068	4.693664079	4.999644575	0.0	0.0	Total, Model 1	JMDC
cefaclor	2.018904357	1.930169101	2.11171902	4.1300000000000003e-206	2.1499999999999999e-203	Total, Model 1	JMDC
rabeprazole	2.64133598	2.552406688	2.733363689	0.0	0.0	Total, Model 1	JMDC
carbamide	2.051111082	1.966355842	2.139519501	4.38e-244	2.2799999999999998e-241	Total, Model 1	JMDC
phenylephrine	5.850220124	5.675717017	6.030088427	0.0	0.0	Total, Model 1	JMDC
metformin	1.696286197	1.628496246	1.766898063	2.85e-142	1.48e-139	Total, Model 1	JMDC
diazepam	4.003000504	3.878396136	4.131608137	0.0	0.0	Total, Model 1	JMDC
formoterol and budesonide	1.066723536	1.000609125	1.137206401	0.047859098	1.0	Total, Model 1	JMDC
indometacin	1.591187369	1.522518619	1.662953223	1.29e-94	6.73e-92	Total, Model 1	JMDC
bromhexine	2.827045087	2.723723531	2.934286036	0.0	0.0	Total, Model 1	JMDC
diphenhydramine	6.317448522	6.12516458	6.515768729	0.0	0.0	Total, Model 1	JMDC
moxifloxacin	1.458607893	1.387529732	1.533327133	1.27e-49	6.6e-47	Total, Model 1	JMDC
fluticasone	0.74984715	0.701071033	0.802016803	4.9e-17	2.55e-14	Total, Model 1	JMDC
olmesartan medoxomil	1.631579522	1.561391457	1.704922698	1.46e-105	7.62e-103	Total, Model 1	JMDC
vilanterol and fluticasone furoate	1.003031065	0.93161006	1.079927493	0.935996091	1.0	Total, Model 1	JMDC
glycerol	9.278571899	9.027260598	9.536879494	0.0	0.0	Total, Model 1	JMDC
hydroxyzine	9.910447118	9.644232768	10.18400991	0.0	0.0	Total, Model 1	JMDC
levocabastine	0.672295183	0.624446587	0.723810207	5.62e-26	2.9199999999999997e-23	Total, Model 1	JMDC
ceftriaxone	7.349963177	7.135157259	7.571235887	0.0	0.0	Total, Model 1	JMDC
amoxicillin and beta-lactamase inhibitor	5.035948295	4.850878545	5.228078789	0.0	0.0	Total, Model 1	JMDC
ketoconazole	1.604766975	1.522902316	1.691032326	3.8700000000000005e-70	2.01e-67	Total, Model 1	JMDC
clobetasone	1.262359687	1.184758082	1.345044193	6.13e-13	3.19e-10	Total, Model 1	JMDC
cromoglicic acid	0.817828887	0.763914173	0.875548736	7.49e-09	3.89e-06	Total, Model 1	JMDC
ropivacaine	5.492565965	5.308629399	5.682875676	0.0	0.0	Total, Model 1	JMDC
theophylline	1.044716894	0.980635311	1.112986018	0.175577789	1.0	Total, Model 1	JMDC
telmisartan	1.580749292	1.506583955	1.658565603	7.74e-78	4.03e-75	Total, Model 1	JMDC
nifedipine	2.574832644	2.475958511	2.677655186	0.0	0.0	Total, Model 1	JMDC
minocycline	3.234554339	3.104689058	3.369851723	0.0	0.0	Total, Model 1	JMDC
bromfenac	1.222320646	1.152646538	1.296206349	2.03e-11	1.05e-08	Total, Model 1	JMDC
loperamide	8.277225906	8.035724847	8.525984899	0.0	0.0	Total, Model 1	JMDC
tizanidine	0.96884351	0.903581668	1.038818936	0.373685006	1.0	Total, Model 1	JMDC
bisoprolol	2.949589069	2.833318165	3.070631383	0.0	0.0	Total, Model 1	JMDC
candesartan	1.475969789	1.407143023	1.548163037	1.8e-57	9.35e-55	Total, Model 1	JMDC
chlorhexidine	3.106276099	2.975893388	3.242371262	0.0	0.0	Total, Model 1	JMDC
tramadol and paracetamol	4.921169348	4.743265729	5.105745522	0.0	0.0	Total, Model 1	JMDC
sodium bicarbonate	2.963598969	2.835097996	3.097924255	0.0	0.0	Total, Model 1	JMDC
acetylsalicylic acid	2.622810293	2.523825999	2.725676745	0.0	0.0	Total, Model 1	JMDC
cefalexin	2.459467809	2.322853643	2.604116673	3.5800000000000003e-209	1.86e-206	Total, Model 1	JMDC
cefpodoxime	1.107984191	1.036169267	1.18477647	0.002707233	1.0	Total, Model 1	JMDC
neomycin	1.82242486	1.723748279	1.926750217	4.11e-99	2.14e-96	Total, Model 1	JMDC
terbinafine	1.459939698	1.381982812	1.542294089	1.28e-41	6.64e-39	Total, Model 1	JMDC
glyceryl trinitrate	2.045676905	1.948706154	2.147473077	1.78e-183	9.26e-181	Total, Model 1	JMDC
multienzymes (lipase, protease etc.)	2.332003223	2.227936505	2.440930888	2.4e-289	1.25e-286	Total, Model 1	JMDC
omeprazole	9.570489984	9.29912698	9.849771782	0.0	0.0	Total, Model 1	JMDC
sitagliptin	2.163788275	2.071147548	2.260572747	6.509999999999999e-262	3.3900000000000004e-259	Total, Model 1	JMDC
tacrolimus	1.686014459	1.577285687	1.802238352	3.11e-53	1.62e-50	Total, Model 1	JMDC
atropine	4.914454527	4.736407154	5.09919492	0.0	0.0	Total, Model 1	JMDC
clindamycin	2.483498377	2.350751076	2.62374194	4.45e-231	2.3199999999999997e-228	Total, Model 1	JMDC
allopurinol	1.625442459	1.551520071	1.702886889	5.34e-93	2.78e-90	Total, Model 1	JMDC
etodolac	1.370430451	1.288215056	1.45789293	1.81e-23	9.390000000000001e-21	Total, Model 1	JMDC
ursodeoxycholic acid	8.618707395	8.360019211	8.885400295	0.0	0.0	Total, Model 1	JMDC
gadobutrol	9.636371017	9.303827636	9.980800378	0.0	0.0	Total, Model 1	JMDC
fusidic acid	1.299069149	1.20315355	1.402631157	2.3e-11	1.19e-08	Total, Model 1	JMDC
glucagon	2.645860461	2.527728752	2.769512977	0.0	0.0	Total, Model 1	JMDC
alprazolam	3.35271189	3.192161026	3.521337717	0.0	0.0	Total, Model 1	JMDC
cetirizine	0.79454245	0.733188191	0.861030922	2.03e-08	1.06e-05	Total, Model 1	JMDC
sulpiride	2.483932069	2.350154926	2.625324168	1.23e-227	6.41e-225	Total, Model 1	JMDC
duloxetine	3.786134543	3.607177991	3.973969351	0.0	0.0	Total, Model 1	JMDC
ezetimibe	1.108457153	1.032960119	1.189472117	0.004223201	1.0	Total, Model 1	JMDC
pravastatin	0.957945385	0.894532857	1.025853163	0.218876148	1.0	Total, Model 1	JMDC
pseudoephedrine, combinations	0.607671911	0.538587441	0.685617827	5.99e-16	3.11e-13	Total, Model 1	JMDC
formoterol and fluticasone	0.964959122	0.872254058	1.067517081	0.488840664	1.0	Total, Model 1	JMDC
furosemide	33.60552689	32.80080045	34.42999628	0.0	0.0	Total, Model 1	JMDC
naloxone	2.243025267	2.118506853	2.374862436	3.8e-169	1.98e-166	Total, Model 1	JMDC
mefenamic acid	1.005601399	0.930583299	1.086667013	0.887704321	1.0	Total, Model 1	JMDC
salmeterol and fluticasone	1.049545968	0.968868798	1.136941081	0.236024639	1.0	Total, Model 1	JMDC
droperidol	5.626130342	5.392411017	5.869979592	0.0	0.0	Total, Model 1	JMDC
ebastine	0.810633919	0.742077408	0.885523994	3.21e-06	0.001671555	Total, Model 1	JMDC
valsartan	1.512979069	1.430067731	1.600697376	5.15e-47	2.68e-44	Total, Model 1	JMDC
salbutamol	2.522217876	2.381975692	2.670717017	1.8e-220	9.37e-218	Total, Model 1	JMDC
bupivacaine	1.922171147	1.807539421	2.044072665	2.37e-96	1.23e-93	Total, Model 1	JMDC
latanoprost	1.091168548	1.011180506	1.177483934	0.024690831	1.0	Total, Model 1	JMDC
methylprednisolone	7.606506297	7.323519012	7.900428463	0.0	0.0	Total, Model 1	JMDC
roxithromycin	0.925838587	0.838245841	1.022584363	0.128624157	1.0	Total, Model 1	JMDC
tamsulosin	1.58190285	1.489900881	1.679585977	7.14e-51	3.71e-48	Total, Model 1	JMDC
tramadol	14.02835144	13.5618674	14.51088102	0.0	0.0	Total, Model 1	JMDC
hydrocortisone and antibiotics	1.887867985	1.758879813	2.026315557	2.5299999999999997e-69	1.32e-66	Total, Model 1	JMDC
beclometasone	0.801007014	0.730022089	0.878894278	2.78e-06	0.001444834	Total, Model 1	JMDC
chloramphenicol	1.115396998	0.998042949	1.246550026	0.054176019	1.0	Total, Model 1	JMDC
lorazepam	6.041001108	5.752451573	6.344024617	0.0	0.0	Total, Model 1	JMDC
ketotifen	0.829908479	0.752682218	0.915058264	0.000183116	0.095220212	Total, Model 1	JMDC
glimepiride	2.169281145	2.062325774	2.281783385	5.6e-198	2.9100000000000002e-195	Total, Model 1	JMDC
levothyroxine sodium	3.404067826	3.218410675	3.60043479	0.0	0.0	Total, Model 1	JMDC
isosorbide dinitrate	3.501163846	3.341185367	3.668802214	0.0	0.0	Total, Model 1	JMDC
timolol, combinations	1.105697435	1.017573831	1.201452691	0.017736403	1.0	Total, Model 1	JMDC
carvedilol	3.140919955	2.994184609	3.294846329	0.0	0.0	Total, Model 1	JMDC
metronidazole	4.504944474	4.24874668	4.776590896	0.0	0.0	Total, Model 1	JMDC
nicardipine	7.53335919	7.237659617	7.841139774	0.0	0.0	Total, Model 1	JMDC
nizatidine	1.020693886	0.932061776	1.117754247	0.658532762	1.0	Total, Model 1	JMDC
aciclovir	3.264039018	3.082105935	3.456711396	0.0	0.0	Total, Model 1	JMDC
dapagliflozin	2.181688941	2.013838483	2.363529486	2.6e-81	1.35e-78	Total, Model 1	JMDC
empagliflozin	2.146385805	1.97895474	2.327982511	7.26e-76	3.7800000000000005e-73	Total, Model 1	JMDC
vilanterol, umeclidinium bromide and fluticasone furoate	1.38690574	1.176325818	1.635182619	9.91e-05	0.051539191	Total, Model 1	JMDC
fluocinonide	1.091343746	0.988048972	1.205437388	0.08489343	1.0	Total, Model 1	JMDC
escitalopram	2.466601761	2.260388969	2.691627118	2.44e-91	1.27e-88	Total, Model 1	JMDC
insulin (human)	19.19780947	18.62239452	19.79100422	0.0	0.0	Total, Model 1	JMDC
clopidogrel	2.595347284	2.457548595	2.740872565	2.78e-257	1.45e-254	Total, Model 1	JMDC
losartan	1.568976794	1.46020399	1.685852247	1.0599999999999999e-34	5.51e-32	Total, Model 1	JMDC
lysozyme	0.74195069	0.679437154	0.810215961	3.01e-11	1.56e-08	Total, Model 1	JMDC
molnupiravir	1.907849466	1.686073427	2.158796603	1.24e-24	6.44e-22	Total, Model 1	JMDC
sertraline	2.392518496	2.192276337	2.611050741	3.31e-85	1.7199999999999998e-82	Total, Model 1	JMDC
estriol	0.687566219	0.5958269	0.793430618	2.95e-07	0.000153258	Total, Model 1	JMDC
fenofibrate	1.042608971	0.952384844	1.141380476	0.366237119	1.0	Total, Model 1	JMDC
alfacalcidol	4.129949361	3.911418522	4.360689511	0.0	0.0	Total, Model 1	JMDC
mirtazapine	6.296110603	5.958704053	6.652622513	0.0	0.0	Total, Model 1	JMDC
trazodone	9.211607846	8.786150719	9.657667143	0.0	0.0	Total, Model 1	JMDC
cimetidine	1.163246222	1.056495886	1.280782812	0.002076959	1.0	Total, Model 1	JMDC
chlorphenamine	3.564149404	3.370043586	3.769435217	0.0	0.0	Total, Model 1	JMDC
estradiol	0.933300216	0.78493068	1.109714928	0.434539686	1.0	Total, Model 1	JMDC
irbesartan	1.273862965	1.166549652	1.391048252	7.01e-08	3.65e-05	Total, Model 1	JMDC
valproic acid	5.042035454	4.738193558	5.365361547	0.0	0.0	Total, Model 1	JMDC
clonazepam	4.737333897	4.457094332	5.035193509	0.0	0.0	Total, Model 1	JMDC
sulfamethoxazole and trimethoprim	17.63307521	17.01758771	18.27082349	0.0	0.0	Total, Model 1	JMDC
doxycycline	1.37841221	1.215318184	1.56339323	5.88e-07	0.000305775	Total, Model 1	JMDC
triazolam	2.760440021	2.582977539	2.950094995	4.3399999999999993e-197	2.26e-194	Total, Model 1	JMDC
granisetron	64.93086132	63.16265551	66.74856714	0.0	0.0	Total, Model 1	JMDC
aripiprazole	3.898780389	3.594011141	4.229393824	1.9e-235	9.86e-233	Total, Model 1	JMDC
spironolactone	21.87213236	21.20456809	22.56071295	0.0	0.0	Total, Model 1	JMDC
ondansetron	9.55393786	8.836802864	10.32927067	0.0	0.0	Total, Model 1	JMDC
mirabegron	1.831232422	1.691628665	1.982357151	1.48e-50	7.71e-48	Total, Model 1	JMDC
edoxaban	6.565485017	6.23980704	6.908161298	0.0	0.0	Total, Model 1	JMDC
paroxetine	2.141741145	1.95909574	2.341414478	5.970000000000001e-63	3.11e-60	Total, Model 1	JMDC
doxazosin	2.11417674	1.968130507	2.271060414	2.19e-93	1.14e-90	Total, Model 1	JMDC
linagliptin	4.092703757	3.866187042	4.3324919	0.0	0.0	Total, Model 1	JMDC
ciprofloxacin	4.138746844	3.904047025	4.387556125	0.0	0.0	Total, Model 1	JMDC
semaglutide	1.407283599	1.192187588	1.661187507	5.41e-05	0.02813708	Total, Model 1	JMDC
folic acid	4.057001255	3.795024198	4.33706304	0.0	0.0	Total, Model 1	JMDC
oxymetazoline	0.762046845	0.672077814	0.864059759	2.24e-05	0.011653121	Total, Model 1	JMDC
neostigmine	1.226066811	1.095172803	1.372605145	0.000402824	0.209468399	Total, Model 1	JMDC
clotrimazole	0.901761551	0.771810277	1.053592988	0.192775014	1.0	Total, Model 1	JMDC
tetracycline	1.343636642	1.202630343	1.501175682	1.77e-07	9.21e-05	Total, Model 1	JMDC
valsartan and amlodipine	1.110722748	1.004225742	1.228513641	0.041155363	1.0	Total, Model 1	JMDC
methotrexate	3.116667827	2.889952222	3.361169182	2.83e-191	1.4699999999999998e-188	Total, Model 1	JMDC
pioglitazone	1.758803914	1.631755017	1.895744873	2.66e-49	1.38e-46	Total, Model 1	JMDC
alendronic acid	3.757311072	3.524138317	4.005911581	0.0	0.0	Total, Model 1	JMDC
ferrous sulfate	7.651978224	7.173594114	8.162264244	0.0	0.0	Total, Model 1	JMDC
prochlorperazine	44.80369767	43.49619074	46.15050859	0.0	0.0	Total, Model 1	JMDC
norethisterone and estrogen	0.845993869	0.677838705	1.055864207	0.139091942	1.0	Total, Model 1	JMDC
dexmedetomidine	9.009416807	8.581655382	9.45850044	0.0	0.0	Total, Model 1	JMDC
nicorandil	3.281233836	3.080909292	3.494583729	3.58e-299	1.86e-296	Total, Model 1	JMDC
norgestrel and estrogen	0.901330578	0.715666489	1.135161172	0.377385168	1.0	Total, Model 1	JMDC
norepinephrine	15.82860449	15.19220934	16.49165795	0.0	0.0	Total, Model 1	JMDC
pentoxyverine	0.835706025	0.738394845	0.945841598	0.00449035	1.0	Total, Model 1	JMDC
sucralfate	3.066558418	2.850267029	3.299262993	4.4e-198	2.29e-195	Total, Model 1	JMDC
ranitidine	4.917903847	4.675352771	5.17303815	0.0	0.0	Total, Model 1	JMDC
enalapril	2.741027111	2.561439454	2.933206018	5.439999999999999e-187	2.83e-184	Total, Model 1	JMDC
thrombin	5.71895665	5.420271492	6.034100915	0.0	0.0	Total, Model 1	JMDC
verapamil	4.275639132	4.015548124	4.552576491	0.0	0.0	Total, Model 1	JMDC
insulin glargine	7.683870026	7.32118023	8.064527401	0.0	0.0	Total, Model 1	JMDC
silver sulfadiazine	8.393909111	7.950236871	8.862340998	0.0	0.0	Total, Model 1	JMDC
potassium chloride	27.75864357	26.83415932	28.71497793	0.0	0.0	Total, Model 1	JMDC
olanzapine	25.54398835	24.56032292	26.56705057	0.0	0.0	Total, Model 1	JMDC
tetanus toxoid	1.261959761	1.116415737	1.426477955	0.000198205	0.103066848	Total, Model 1	JMDC
brimonidine	1.246449761	1.116833383	1.391109032	8.41e-05	0.043743887	Total, Model 1	JMDC
nepafenac	1.350105602	1.22188697	1.491778848	3.72e-09	1.94e-06	Total, Model 1	JMDC
vildagliptin	2.424842412	2.256727886	2.605480598	5.5500000000000004e-129	2.8899999999999997e-126	Total, Model 1	JMDC
meloxicam	1.733176576	1.576275491	1.905695458	6.67e-30	3.47e-27	Total, Model 1	JMDC
atenolol	1.469554133	1.341002233	1.610429345	1.69e-16	8.79e-14	Total, Model 1	JMDC
aprepitant	69.74445783	67.8488109	71.69306777	0.0	0.0	Total, Model 1	JMDC
risperidone	19.9249208	19.11614305	20.76791683	0.0	0.0	Total, Model 1	JMDC
gadoteridol	12.58743652	12.03243419	13.16803862	0.0	0.0	Total, Model 1	JMDC
colchicine	1.22405249	1.079632661	1.387791009	0.001598776	0.831363422	Total, Model 1	JMDC
thiamazole	0.934986958	0.799601564	1.093295276	0.399611736	1.0	Total, Model 1	JMDC
tafluprost	1.029326987	0.912998043	1.160477893	0.636642939	1.0	Total, Model 1	JMDC
naproxen	13.50610797	12.89472254	14.1464814	0.0	0.0	Total, Model 1	JMDC
protamine	3.236876118	2.997534657	3.495328063	2.4699999999999998e-197	1.2900000000000001e-194	Total, Model 1	JMDC
quetiapine	14.42133842	13.6995359	15.18117134	0.0	0.0	Total, Model 1	JMDC
artificial tears and other indifferent preparations	1.717559558	1.53719562	1.919086158	1.2300000000000002e-21	6.38e-19	Total, Model 1	JMDC
cough suppressants and expectorants	1.045835852	0.920218998	1.188600357	0.49242731	1.0	Total, Model 1	JMDC
dexpanthenol	12.95001671	12.34009734	13.59008183	0.0	0.0	Total, Model 1	JMDC
acetazolamide	2.663557053	2.452651501	2.89259855	7.76e-120	4.03e-117	Total, Model 1	JMDC
zopiclone	5.542462414	5.227265702	5.876665042	0.0	0.0	Total, Model 1	JMDC
rizatriptan	0.880379469	0.710492823	1.090887879	0.244142495	1.0	Total, Model 1	JMDC
diltiazem	2.821290543	2.614548243	3.044380746	3.4200000000000004e-157	1.78e-154	Total, Model 1	JMDC
meropenem	34.73927145	33.60147129	35.91559937	0.0	0.0	Total, Model 1	JMDC
sumatriptan	1.051366334	0.872394271	1.267054592	0.59880691	1.0	Total, Model 1	JMDC
tadalafil	1.108858985	0.98020881	1.254394203	0.100535079	1.0	Total, Model 1	JMDC
insulin lispro	9.048633851	8.588107747	9.533855068	0.0	0.0	Total, Model 1	JMDC
morphine	54.7974576	53.10177057	56.54729263	0.0	0.0	Total, Model 1	JMDC
miconazole	4.379983093	4.027291366	4.763561945	1.4e-260	7.259999999999999e-258	Total, Model 1	JMDC
budesonide	1.222725097	1.053342319	1.419345483	0.008216551	1.0	Total, Model 1	JMDC
potassium	9.969512312	9.465808947	10.50001921	0.0	0.0	Total, Model 1	JMDC
dihydrocodeine	1.411194977	1.234547382	1.613118534	4.46e-07	0.000232136	Total, Model 1	JMDC
caffeine	1.024768736	0.88993499	1.180031096	0.73391383	1.0	Total, Model 1	JMDC
aminophylline	2.0445781	1.841656367	2.269858634	5.249999999999999e-41	2.73e-38	Total, Model 1	JMDC
indapamide	1.352801456	1.200193285	1.524814214	7.5e-07	0.000389788	Total, Model 1	JMDC
azelastine	0.77361582	0.657068519	0.910835658	0.002063244	1.0	Total, Model 1	JMDC
solifenacin	1.904563946	1.728684317	2.098337903	8.04e-39	4.1800000000000004e-36	Total, Model 1	JMDC
amitriptyline	3.068084434	2.768797039	3.399722681	1.15e-101	5.98e-99	Total, Model 1	JMDC
timolol	1.204054786	1.062220463	1.364827716	0.003685488	1.0	Total, Model 1	JMDC
metoprolol	1.898348599	1.710539369	2.106778405	1.73e-33	8.99e-31	Total, Model 1	JMDC
conjugated estrogens	0.97254435	0.76995861	1.228432932	0.815293604	1.0	Total, Model 1	JMDC
propranolol	2.114367029	1.884333786	2.372481971	3.4900000000000003e-37	1.8199999999999999e-34	Total, Model 1	JMDC
haloperidol	34.48874891	33.2685103	35.75374401	0.0	0.0	Total, Model 1	JMDC
warfarin	4.995696653	4.721805455	5.285475077	0.0	0.0	Total, Model 1	JMDC
nitrazepam	4.620708147	4.269246904	5.001103065	1.2357425686e-314	6.425861356915e-312	Total, Model 1	JMDC
insulin aspart	7.533888192	7.133852601	7.956356048	0.0	0.0	Total, Model 1	JMDC
paracetamol	4.010392619	3.905620123	4.11797575	0.0	0.0	Total, Model 2	JMDC
carbocisteine	0.922447857	0.900101581	0.945348911	1.11e-10	5.75e-08	Total, Model 2	JMDC
lidocaine	4.649190104	4.525181969	4.776596559	0.0	0.0	Total, Model 2	JMDC
tranexamic acid	1.290204864	1.258768134	1.322426703	3.9e-91	2.03e-88	Total, Model 2	JMDC
sodium chloride	8.151756565	7.918221752	8.3921791	0.0	0.0	Total, Model 2	JMDC
betamethasone	1.561852183	1.52507112	1.599520318	2.21e-294	1.15e-291	Total, Model 2	JMDC
levofloxacin	2.576108811	2.515597132	2.638076073	0.0	0.0	Total, Model 2	JMDC
dextromethorphan	1.121712636	1.091270467	1.153004022	2.8e-16	1.45e-13	Total, Model 2	JMDC
clarithromycin	0.840320056	0.81682725	0.86448854	2.6200000000000002e-33	1.3599999999999999e-30	Total, Model 2	JMDC
dexamethasone	4.655406969	4.547653932	4.765713129	0.0	0.0	Total, Model 2	JMDC
ambroxol	1.160015427	1.127638729	1.193321722	8.92e-25	4.64e-22	Total, Model 2	JMDC
fexofenadine	1.096604409	1.064813643	1.129344311	8.05e-10	4.19e-07	Total, Model 2	JMDC
diclofenac	2.013196257	1.963451861	2.064200936	0.0	0.0	Total, Model 2	JMDC
ketoprofen	1.487884241	1.450179874	1.526568913	3.21e-202	1.67e-199	Total, Model 2	JMDC
fluorometholone	0.832608046	0.804694589	0.861489772	6.33e-26	3.2899999999999996e-23	Total, Model 2	JMDC
betamethasone and antibiotics	1.556240436	1.513863716	1.599803382	2.13e-216	1.1100000000000001e-213	Total, Model 2	JMDC
montelukast	0.68829233	0.660964172	0.716750395	5.3900000000000006e-73	2.8000000000000002e-70	Total, Model 2	JMDC
olopatadine	0.905650245	0.876263553	0.936022459	3.9e-09	2.03e-06	Total, Model 2	JMDC
dequalinium	0.90517809	0.873012744	0.938528538	6.79e-08	3.53e-05	Total, Model 2	JMDC
prednisolone	2.16960095	2.112004523	2.228768088	0.0	0.0	Total, Model 2	JMDC
amlodipine	1.546940709	1.506817306	1.588132514	3.07e-232	1.5999999999999999e-229	Total, Model 2	JMDC
celecoxib	1.713212137	1.664576505	1.763268806	6.78e-294	3.53e-291	Total, Model 2	JMDC
gentamicin	1.978002681	1.923587486	2.033957194	0.0	0.0	Total, Model 2	JMDC
famotidine	3.806013795	3.715435062	3.898800749	0.0	0.0	Total, Model 2	JMDC
amoxicillin	1.604529124	1.554282538	1.656400072	1.61e-186	8.36e-184	Total, Model 2	JMDC
metoclopramide	7.528895903	7.350800629	7.711306071	0.0	0.0	Total, Model 2	JMDC
bilastine	0.904701767	0.863109429	0.948298395	3.04e-05	0.015789146	Total, Model 2	JMDC
sodium picosulfate	4.52757218	4.417666745	4.640211911	0.0	0.0	Total, Model 2	JMDC
domperidone	3.246218388	3.159532376	3.335282748	0.0	0.0	Total, Model 2	JMDC
magnesium oxide	9.153858326	8.940254353	9.372565806	0.0	0.0	Total, Model 2	JMDC
midazolam	4.490201407	4.37621618	4.607155554	0.0	0.0	Total, Model 2	JMDC
epinephrine	1.730049192	1.676266611	1.785557374	1.16e-253	6.020000000000001e-251	Total, Model 2	JMDC
ofloxacin	1.163970261	1.123086546	1.206342265	8.58e-17	4.46e-14	Total, Model 2	JMDC
rosuvastatin	0.834502563	0.802958839	0.867285461	3.5e-20	1.82e-17	Total, Model 2	JMDC
other emollients and protectives	4.159661473	4.048955323	4.27339454	0.0	0.0	Total, Model 2	JMDC
levocetirizine	0.87934176	0.840871252	0.919572323	1.77e-08	9.18e-06	Total, Model 2	JMDC
azithromycin	1.023560703	0.983390969	1.065371297	0.254270091	1.0	Total, Model 2	JMDC
esomeprazole	3.199040919	3.114209134	3.286183542	0.0	0.0	Total, Model 2	JMDC
mometasone	0.77431484	0.737822347	0.812612241	2.92e-25	1.52e-22	Total, Model 2	JMDC
propofol	4.786049612	4.661790787	4.913620525	0.0	0.0	Total, Model 2	JMDC
other drugs for peptic ulcer and gastro-oesophageal reflux disease (gord)	1.556203697	1.506156226	1.607914175	6.21e-155	3.2299999999999997e-152	Total, Model 2	JMDC
hyaluronic acid	0.832803467	0.79755281	0.869612152	1.12e-16	5.83e-14	Total, Model 2	JMDC
hydrocortisone butyrate	1.715119556	1.652405152	1.780214185	3.1e-177	1.61e-174	Total, Model 2	JMDC
cefazolin	4.853933293	4.728358783	4.982842777	0.0	0.0	Total, Model 2	JMDC
lansoprazole	5.493514253	5.36167475	5.628595589	0.0	0.0	Total, Model 2	JMDC
iopamidol	8.375545443	8.17074517	8.585479049	0.0	0.0	Total, Model 2	JMDC
desloratadine	0.75085879	0.703594911	0.801297614	5.72e-18	2.97e-15	Total, Model 2	JMDC
hydrocortisone	3.499050199	3.401850816	3.599026812	0.0	0.0	Total, Model 2	JMDC
fentanyl	8.465215461	8.256515909	8.679190301	0.0	0.0	Total, Model 2	JMDC
cefdinir	1.238337453	1.191148413	1.287395955	4.09e-27	2.13e-24	Total, Model 2	JMDC
pregabalin	2.678167932	2.598875228	2.759879889	0.0	0.0	Total, Model 2	JMDC
fluticasone furoate	0.731272707	0.691277897	0.773581471	1.0800000000000001e-27	5.61e-25	Total, Model 2	JMDC
heparin	15.07219948	14.70723369	15.44622205	0.0	0.0	Total, Model 2	JMDC
triamcinolone	1.462686901	1.407031147	1.520544143	2.89e-82	1.5e-79	Total, Model 2	JMDC
clobetasol	1.654095611	1.592460094	1.718116707	9.64e-149	5.02e-146	Total, Model 2	JMDC
betahistine	0.90938587	0.864851987	0.956212939	0.000209135	0.108750308	Total, Model 2	JMDC
remifentanil	4.723722291	4.594979751	4.85607195	0.0	0.0	Total, Model 2	JMDC
ibuprofen	0.882542607	0.839299445	0.928013783	1.09e-06	0.000567155	Total, Model 2	JMDC
oseltamivir	0.913641521	0.865819756	0.964104622	0.00099247	0.516084319	Total, Model 2	JMDC
ephedrine	4.031858476	3.91657305	4.150537361	0.0	0.0	Total, Model 2	JMDC
glucose	13.47991892	13.16204593	13.80546878	0.0	0.0	Total, Model 2	JMDC
codeine	2.05518807	1.979515679	2.133753246	5.69183067897574e-310	2.96e-307	Total, Model 2	JMDC
magnesium citrate	1.77108913	1.706862465	1.837732547	4.68e-202	2.4399999999999997e-199	Total, Model 2	JMDC
sugammadex	4.541690889	4.411612632	4.675604557	0.0	0.0	Total, Model 2	JMDC
loratadine	0.774867056	0.73395867	0.818055538	3.06e-20	1.59e-17	Total, Model 2	JMDC
iohexol	6.561012205	6.393347234	6.733074175	0.0	0.0	Total, Model 2	JMDC
atorvastatin	0.940545414	0.901033672	0.981789808	0.005121999	1.0	Total, Model 2	JMDC
valaciclovir	1.094703271	1.038298871	1.154171775	0.000800964	0.416501461	Total, Model 2	JMDC
zolpidem	3.885148326	3.774967854	3.998544651	0.0	0.0	Total, Model 2	JMDC
fosfomycin	1.012816919	0.961733211	1.066614005	0.629588987	1.0	Total, Model 2	JMDC
flumazenil	3.856376913	3.735657253	3.98099769	0.0	0.0	Total, Model 2	JMDC
cefaclor	1.775217947	1.697108476	1.856922409	6.33e-138	3.29e-135	Total, Model 2	JMDC
rabeprazole	2.082318718	2.01195887	2.155139106	0.0	0.0	Total, Model 2	JMDC
carbamide	1.766375809	1.693306671	1.842598009	1.58e-153	8.23e-151	Total, Model 2	JMDC
phenylephrine	4.647009292	4.507457418	4.790881723	0.0	0.0	Total, Model 2	JMDC
metformin	1.230826312	1.181429723	1.282288214	2.85e-23	1.48e-20	Total, Model 2	JMDC
diazepam	3.404813858	3.298658216	3.514385744	0.0	0.0	Total, Model 2	JMDC
formoterol and budesonide	0.896352177	0.840793525	0.95558208	0.000803314	0.417723347	Total, Model 2	JMDC
indometacin	1.458127691	1.395227635	1.523863426	4.5e-63	2.3399999999999998e-60	Total, Model 2	JMDC
bromhexine	2.495535731	2.404356436	2.590172777	0.0	0.0	Total, Model 2	JMDC
diphenhydramine	4.989945105	4.836918604	5.147812935	0.0	0.0	Total, Model 2	JMDC
moxifloxacin	1.3178376	1.253602859	1.385363737	2.6200000000000003e-27	1.36e-24	Total, Model 2	JMDC
fluticasone	0.69004759	0.64516353	0.738054236	3.0400000000000004e-27	1.58e-24	Total, Model 2	JMDC
olmesartan medoxomil	1.369122664	1.310180362	1.430716659	1.72e-44	8.96e-42	Total, Model 2	JMDC
vilanterol and fluticasone furoate	0.853287026	0.792522098	0.918710974	2.56e-05	0.013318898	Total, Model 2	JMDC
glycerol	7.486663324	7.282693302	7.696346035	0.0	0.0	Total, Model 2	JMDC
hydroxyzine	7.795130087	7.583773025	8.012377596	0.0	0.0	Total, Model 2	JMDC
levocabastine	0.621390554	0.577162886	0.669007364	1.44e-36	7.4999999999999996e-34	Total, Model 2	JMDC
ceftriaxone	6.032527716	5.855543243	6.214861565	0.0	0.0	Total, Model 2	JMDC
amoxicillin and beta-lactamase inhibitor	4.168538069	4.014879923	4.328077045	0.0	0.0	Total, Model 2	JMDC
ketoconazole	1.446411785	1.37262467	1.524165417	2.06e-43	1.07e-40	Total, Model 2	JMDC
clobetasone	1.177440517	1.105078793	1.254540562	4.48e-07	0.000232733	Total, Model 2	JMDC
cromoglicic acid	0.76874091	0.718053892	0.823005896	4.12e-14	2.14e-11	Total, Model 2	JMDC
ropivacaine	4.412546585	4.264094458	4.566166991	0.0	0.0	Total, Model 2	JMDC
theophylline	0.901446715	0.846160392	0.96034533	0.001313739	0.683144041	Total, Model 2	JMDC
telmisartan	1.320795414	1.258790557	1.385854475	8.18e-30	4.25e-27	Total, Model 2	JMDC
nifedipine	2.004922943	1.927551944	2.085399576	5.7399999999999994e-263	2.98e-260	Total, Model 2	JMDC
minocycline	2.812604369	2.699702217	2.930228113	0.0	0.0	Total, Model 2	JMDC
bromfenac	1.091046221	1.028836021	1.15701806	0.003625655	1.0	Total, Model 2	JMDC
loperamide	6.468870571	6.279360364	6.664100169	0.0	0.0	Total, Model 2	JMDC
tizanidine	0.919984581	0.858012439	0.986432819	0.019084631	1.0	Total, Model 2	JMDC
bisoprolol	2.065669532	1.983492732	2.151250945	9.2e-269	4.7800000000000004e-266	Total, Model 2	JMDC
candesartan	1.239105187	1.181289255	1.299750809	1.45e-18	7.52e-16	Total, Model 2	JMDC
chlorhexidine	2.663503679	2.551649631	2.780260958	0.0	0.0	Total, Model 2	JMDC
tramadol and paracetamol	4.02801248	3.881872057	4.179654635	0.0	0.0	Total, Model 2	JMDC
sodium bicarbonate	2.668373393	2.552809405	2.789168886	0.0	0.0	Total, Model 2	JMDC
acetylsalicylic acid	1.834526891	1.764690401	1.907127114	3.32e-206	1.73e-203	Total, Model 2	JMDC
cefalexin	2.12921581	2.010864387	2.254532923	6.5e-148	3.38e-145	Total, Model 2	JMDC
cefpodoxime	1.02678325	0.960248216	1.097928458	0.43937298	1.0	Total, Model 2	JMDC
neomycin	1.635500934	1.546943766	1.729127693	3.29e-67	1.71e-64	Total, Model 2	JMDC
terbinafine	1.336364969	1.265032514	1.411719707	3.77e-25	1.96e-22	Total, Model 2	JMDC
glyceryl trinitrate	1.601284478	1.525191143	1.681174187	4.15e-80	2.16e-77	Total, Model 2	JMDC
multienzymes (lipase, protease etc.)	1.970312538	1.882389234	2.062342596	2.14e-186	1.11e-183	Total, Model 2	JMDC
omeprazole	7.495931602	7.281515221	7.716661832	0.0	0.0	Total, Model 2	JMDC
sitagliptin	1.598147613	1.529471573	1.669907332	3.43e-97	1.79e-94	Total, Model 2	JMDC
tacrolimus	1.389933545	1.300224622	1.485831931	3.95e-22	2.05e-19	Total, Model 2	JMDC
atropine	3.996514621	3.851278365	4.147227908	0.0	0.0	Total, Model 2	JMDC
clindamycin	2.162027187	2.046466433	2.284113476	1.3000000000000001e-166	6.75e-164	Total, Model 2	JMDC
allopurinol	1.253776283	1.196654206	1.313625071	1.98e-21	1.03e-18	Total, Model 2	JMDC
etodolac	1.322508467	1.243175241	1.406904343	8.27e-19	4.3e-16	Total, Model 2	JMDC
ursodeoxycholic acid	4.908942877	4.754570689	5.068327246	0.0	0.0	Total, Model 2	JMDC
gadobutrol	6.904371626	6.662515784	7.155007072	0.0	0.0	Total, Model 2	JMDC
fusidic acid	1.20579063	1.11676164	1.301917072	1.74e-06	0.00090321	Total, Model 2	JMDC
glucagon	1.961006898	1.873078146	2.05306333	4.69e-182	2.4400000000000003e-179	Total, Model 2	JMDC
alprazolam	2.925737585	2.785541473	3.072989757	0.0	0.0	Total, Model 2	JMDC
cetirizine	0.7554712	0.697128547	0.818696547	8.02e-12	4.17e-09	Total, Model 2	JMDC
sulpiride	2.26735107	2.145233419	2.396420282	1.17e-184	6.09e-182	Total, Model 2	JMDC
duloxetine	3.117116325	2.969585773	3.271976271	0.0	0.0	Total, Model 2	JMDC
ezetimibe	0.835871576	0.778863	0.897052874	6.55e-07	0.000340534	Total, Model 2	JMDC
pravastatin	0.835452276	0.780170598	0.894651128	2.65e-07	0.000137641	Total, Model 2	JMDC
pseudoephedrine, combinations	0.577027446	0.511425276	0.651044618	4.27e-19	2.22e-16	Total, Model 2	JMDC
formoterol and fluticasone	0.823927958	0.744763978	0.911506598	0.000171457	0.089157849	Total, Model 2	JMDC
furosemide	22.59655318	22.01905271	23.18919994	0.0	0.0	Total, Model 2	JMDC
naloxone	1.835866279	1.733820077	1.94391854	2.82e-96	1.47e-93	Total, Model 2	JMDC
mefenamic acid	0.9608954	0.889217441	1.038351168	0.313216321	1.0	Total, Model 2	JMDC
salmeterol and fluticasone	0.854469462	0.788770522	0.925640653	0.000116728	0.060698569	Total, Model 2	JMDC
droperidol	4.512785113	4.324923496	4.708806872	0.0	0.0	Total, Model 2	JMDC
ebastine	0.771838016	0.706562835	0.843143586	9.22e-09	4.8e-06	Total, Model 2	JMDC
valsartan	1.264013192	1.194728455	1.337315891	3.77e-16	1.96e-13	Total, Model 2	JMDC
salbutamol	2.090179024	1.973897691	2.213310432	1.3e-140	6.779999999999999e-138	Total, Model 2	JMDC
bupivacaine	1.752625338	1.648164271	1.863707173	1.26e-71	6.579999999999999e-69	Total, Model 2	JMDC
latanoprost	0.995654805	0.922660298	1.074424134	0.910746778	1.0	Total, Model 2	JMDC
methylprednisolone	5.781197615	5.564627473	6.006196467	0.0	0.0	Total, Model 2	JMDC
roxithromycin	0.851609687	0.771043296	0.940594468	0.00153623	0.798839569	Total, Model 2	JMDC
tamsulosin	1.367760159	1.288209453	1.452223355	1.26e-24	6.57e-22	Total, Model 2	JMDC
tramadol	10.60499741	10.24835504	10.97405093	0.0	0.0	Total, Model 2	JMDC
hydrocortisone and antibiotics	1.660910677	1.547436199	1.78270631	7.479999999999999e-45	3.89e-42	Total, Model 2	JMDC
beclometasone	0.752616181	0.685924925	0.825791709	1.93e-09	1.01e-06	Total, Model 2	JMDC
chloramphenicol	1.017208479	0.910173664	1.1368304	0.763583799	1.0	Total, Model 2	JMDC
lorazepam	4.979947614	4.741635801	5.230236838	0.0	0.0	Total, Model 2	JMDC
ketotifen	0.76957113	0.697957724	0.848532372	1.47e-07	7.66e-05	Total, Model 2	JMDC
glimepiride	1.561204638	1.484064114	1.642354867	1.59e-66	8.28e-64	Total, Model 2	JMDC
levothyroxine sodium	1.928445232	1.821934464	2.041182647	1.25e-113	6.51e-111	Total, Model 2	JMDC
isosorbide dinitrate	2.554079239	2.436788097	2.677016014	0.0	0.0	Total, Model 2	JMDC
timolol, combinations	1.016025382	0.935034513	1.104031522	0.707581304	1.0	Total, Model 2	JMDC
carvedilol	1.867054738	1.778782472	1.959707524	7.49e-141	3.8899999999999995e-138	Total, Model 2	JMDC
metronidazole	3.927894328	3.70459374	4.164654733	0.0	0.0	Total, Model 2	JMDC
nicardipine	5.953806409	5.719206081	6.198029981	0.0	0.0	Total, Model 2	JMDC
nizatidine	0.954921514	0.872001158	1.045726934	0.31962203	1.0	Total, Model 2	JMDC
aciclovir	2.66815792	2.519280824	2.825832921	4.579999999999999e-246	2.38e-243	Total, Model 2	JMDC
dapagliflozin	1.483350125	1.36901887	1.607229559	5.68e-22	2.96e-19	Total, Model 2	JMDC
empagliflozin	1.42995484	1.318156215	1.551235598	7.28e-18	3.78e-15	Total, Model 2	JMDC
vilanterol, umeclidinium bromide and fluticasone furoate	1.142860948	0.969332837	1.347453731	0.112000624	1.0	Total, Model 2	JMDC
fluocinonide	1.025751896	0.928668825	1.132984034	0.616230089	1.0	Total, Model 2	JMDC
escitalopram	2.211776586	2.026888858	2.413529309	4.71e-71	2.45e-68	Total, Model 2	JMDC
insulin (human)	12.30546699	11.92488131	12.69819916	0.0	0.0	Total, Model 2	JMDC
clopidogrel	1.928525783	1.825886084	2.036935232	1.73e-122	8.99e-120	Total, Model 2	JMDC
losartan	1.229724434	1.144412008	1.321396641	1.73e-08	8.99e-06	Total, Model 2	JMDC
lysozyme	0.710156315	0.650332797	0.775482944	2.48e-14	1.29e-11	Total, Model 2	JMDC
molnupiravir	1.536666984	1.357991395	1.738851532	9.62e-12	5e-09	Total, Model 2	JMDC
sertraline	2.095653679	1.920225224	2.287108973	8.61e-62	4.48e-59	Total, Model 2	JMDC
estriol	0.65131336	0.564411101	0.751595942	4.41e-09	2.29e-06	Total, Model 2	JMDC
fenofibrate	0.867026444	0.79199446	0.94916681	0.002003991	1.0	Total, Model 2	JMDC
alfacalcidol	2.337005126	2.21232091	2.46871642	2.93e-202	1.52e-199	Total, Model 2	JMDC
mirtazapine	5.169838151	4.892451123	5.462952174	0.0	0.0	Total, Model 2	JMDC
trazodone	7.006068238	6.681106272	7.346836012	0.0	0.0	Total, Model 2	JMDC
cimetidine	1.122395873	1.019403582	1.23579367	0.018707516	1.0	Total, Model 2	JMDC
chlorphenamine	3.203468777	3.029152762	3.387816004	0.0	0.0	Total, Model 2	JMDC
estradiol	0.87160938	0.733043273	1.036368436	0.119810132	1.0	Total, Model 2	JMDC
irbesartan	1.09757595	1.005115362	1.19854199	0.038116263	1.0	Total, Model 2	JMDC
valproic acid	4.054593481	3.80996696	4.314926735	0.0	0.0	Total, Model 2	JMDC
clonazepam	3.745025641	3.52309023	3.980941769	0.0	0.0	Total, Model 2	JMDC
sulfamethoxazole and trimethoprim	10.14762056	9.778179484	10.53101994	0.0	0.0	Total, Model 2	JMDC
doxycycline	1.227220714	1.082002752	1.391928696	0.001439889	0.748742374	Total, Model 2	JMDC
triazolam	2.2472764	2.102684725	2.40181096	7.329999999999999e-126	3.8100000000000006e-123	Total, Model 2	JMDC
granisetron	39.53532358	38.37483363	40.73090779	0.0	0.0	Total, Model 2	JMDC
aripiprazole	3.379204174	3.114968942	3.665853838	7.51e-189	3.91e-186	Total, Model 2	JMDC
spironolactone	12.75698132	12.35022429	13.17713497	0.0	0.0	Total, Model 2	JMDC
ondansetron	6.853277843	6.337668226	7.410835583	0.0	0.0	Total, Model 2	JMDC
mirabegron	1.514574106	1.399074659	1.639608515	1.1e-24	5.7e-22	Total, Model 2	JMDC
edoxaban	4.68562924	4.451965211	4.931557264	0.0	0.0	Total, Model 2	JMDC
paroxetine	1.867728306	1.708424271	2.041886833	6.3200000000000004e-43	3.29e-40	Total, Model 2	JMDC
doxazosin	1.557331781	1.449548012	1.673130008	9.91e-34	5.15e-31	Total, Model 2	JMDC
linagliptin	2.626499859	2.48005984	2.781586717	1.11e-238	5.79e-236	Total, Model 2	JMDC
ciprofloxacin	3.6180314	3.412950013	3.83543596	0.0	0.0	Total, Model 2	JMDC
semaglutide	0.883755337	0.748597308	1.043315929	0.144500199	1.0	Total, Model 2	JMDC
folic acid	2.558450819	2.392555185	2.735849369	4.71e-166	2.45e-163	Total, Model 2	JMDC
oxymetazoline	0.742059749	0.654452111	0.841394904	3.25e-06	0.001691656	Total, Model 2	JMDC
neostigmine	1.146246082	1.023870777	1.283247954	0.017812689	1.0	Total, Model 2	JMDC
clotrimazole	0.818611939	0.70063582	0.956453393	0.011711932	1.0	Total, Model 2	JMDC
tetracycline	1.235481178	1.105828231	1.380335298	0.000185236	0.096322874	Total, Model 2	JMDC
valsartan and amlodipine	1.028022823	0.92947005	1.13702526	0.590922028	1.0	Total, Model 2	JMDC
methotrexate	2.013327899	1.866445231	2.171769716	2.88e-73	1.5e-70	Total, Model 2	JMDC
pioglitazone	1.258114382	1.167134169	1.356186667	2.03e-09	1.06e-06	Total, Model 2	JMDC
alendronic acid	2.560244899	2.401316276	2.729692047	8.66e-182	4.5100000000000006e-179	Total, Model 2	JMDC
ferrous sulfate	5.400516217	5.062752445	5.760814049	0.0	0.0	Total, Model 2	JMDC
prochlorperazine	31.69391948	30.74866346	32.66823397	0.0	0.0	Total, Model 2	JMDC
norethisterone and estrogen	0.808869554	0.648101043	1.009518443	0.06063168	1.0	Total, Model 2	JMDC
dexmedetomidine	6.572419176	6.258998082	6.90153492	0.0	0.0	Total, Model 2	JMDC
nicorandil	2.239183009	2.101991263	2.38532892	8.07e-138	4.19e-135	Total, Model 2	JMDC
norgestrel and estrogen	0.849374642	0.674431058	1.069697596	0.165324531	1.0	Total, Model 2	JMDC
norepinephrine	10.99668191	10.5496992	11.46260295	0.0	0.0	Total, Model 2	JMDC
pentoxyverine	0.799603006	0.706495156	0.904981388	0.000399177	0.207572006	Total, Model 2	JMDC
sucralfate	2.576441656	2.394677123	2.772002764	8.1e-142	4.21e-139	Total, Model 2	JMDC
ranitidine	4.065263857	3.864603635	4.276342877	0.0	0.0	Total, Model 2	JMDC
enalapril	1.945759046	1.817971525	2.082528915	3.32e-82	1.7300000000000003e-79	Total, Model 2	JMDC
thrombin	4.483732815	4.248971697	4.731464785	0.0	0.0	Total, Model 2	JMDC
verapamil	3.079845261	2.891881299	3.280026341	1.5199999999999998e-268	7.930000000000001e-266	Total, Model 2	JMDC
insulin glargine	4.458178425	4.244395032	4.682729745	0.0	0.0	Total, Model 2	JMDC
silver sulfadiazine	6.558271454	6.211005408	6.924953633	0.0	0.0	Total, Model 2	JMDC
potassium chloride	18.04054716	17.42495166	18.67789065	0.0	0.0	Total, Model 2	JMDC
olanzapine	20.26411143	19.47892266	21.08095089	0.0	0.0	Total, Model 2	JMDC
tetanus toxoid	1.216979008	1.076626347	1.375628517	0.001684392	0.875884094	Total, Model 2	JMDC
brimonidine	1.101019862	0.986509011	1.228822771	0.085878728	1.0	Total, Model 2	JMDC
nepafenac	1.241747153	1.123843912	1.372019703	2.1e-05	0.010932951	Total, Model 2	JMDC
vildagliptin	1.695226808	1.577421405	1.821830186	8.82e-47	4.59e-44	Total, Model 2	JMDC
meloxicam	1.619236528	1.4726718	1.780387819	2.3699999999999998e-23	1.23e-20	Total, Model 2	JMDC
atenolol	1.200567757	1.095496751	1.315716306	9.16e-05	0.047633111	Total, Model 2	JMDC
aprepitant	43.77626956	42.50715447	45.08327599	0.0	0.0	Total, Model 2	JMDC
risperidone	14.44146597	13.84878431	15.05951243	0.0	0.0	Total, Model 2	JMDC
gadoteridol	8.056954249	7.695872597	8.434977444	0.0	0.0	Total, Model 2	JMDC
colchicine	1.181798133	1.042391848	1.339848187	0.00910037	1.0	Total, Model 2	JMDC
thiamazole	0.79760764	0.682106135	0.932667095	0.004606476	1.0	Total, Model 2	JMDC
tafluprost	0.95337538	0.845631334	1.074847371	0.435195273	1.0	Total, Model 2	JMDC
naproxen	12.17114118	11.62103155	12.74729158	0.0	0.0	Total, Model 2	JMDC
protamine	2.321178555	2.149197537	2.506921673	5.7e-102	2.97e-99	Total, Model 2	JMDC
quetiapine	11.39622138	10.82414794	11.99852981	0.0	0.0	Total, Model 2	JMDC
artificial tears and other indifferent preparations	1.487882339	1.331625569	1.662474728	2.23e-12	1.16e-09	Total, Model 2	JMDC
cough suppressants and expectorants	0.986442932	0.867958703	1.121101332	0.83439208	1.0	Total, Model 2	JMDC
dexpanthenol	9.821610407	9.357330023	10.30892688	0.0	0.0	Total, Model 2	JMDC
acetazolamide	2.412066552	2.221119689	2.619428877	3.19e-97	1.66e-94	Total, Model 2	JMDC
zopiclone	4.060008104	3.828202304	4.305850238	0.0	0.0	Total, Model 2	JMDC
rizatriptan	0.811252866	0.654703252	1.0052359	0.055847505	1.0	Total, Model 2	JMDC
diltiazem	2.072827761	1.920683173	2.237024298	2.31e-78	1.2e-75	Total, Model 2	JMDC
meropenem	23.22957079	22.44945191	24.03679882	0.0	0.0	Total, Model 2	JMDC
sumatriptan	0.967218321	0.802566838	1.165649059	0.726280595	1.0	Total, Model 2	JMDC
tadalafil	0.979248433	0.865660165	1.107741272	0.738866706	1.0	Total, Model 2	JMDC
insulin lispro	5.151624025	4.885178593	5.432601815	0.0	0.0	Total, Model 2	JMDC
morphine	39.83642544	38.58882676	41.12435969	0.0	0.0	Total, Model 2	JMDC
miconazole	3.473537292	3.193530451	3.778094966	2.22e-185	1.15e-182	Total, Model 2	JMDC
budesonide	0.976730696	0.841416162	1.13380619	0.75698234	1.0	Total, Model 2	JMDC
potassium	7.464645182	7.0863897	7.863091088	0.0	0.0	Total, Model 2	JMDC
dihydrocodeine	1.311487697	1.147334209	1.499127251	7.05e-05	0.036681039	Total, Model 2	JMDC
caffeine	0.931518171	0.8089624	1.072640834	0.324304808	1.0	Total, Model 2	JMDC
aminophylline	1.620016699	1.459179166	1.798582495	1.52e-19	7.93e-17	Total, Model 2	JMDC
indapamide	1.169042514	1.037171436	1.317680329	0.010538835	1.0	Total, Model 2	JMDC
azelastine	0.742645333	0.630762165	0.874374086	0.000355175	0.184691075	Total, Model 2	JMDC
solifenacin	1.555812046	1.41210708	1.714141341	3.93e-19	2.05e-16	Total, Model 2	JMDC
amitriptyline	2.554223009	2.304998071	2.830395071	1.14e-71	5.929999999999999e-69	Total, Model 2	JMDC
timolol	1.137630747	1.003618533	1.289537483	0.043753214	1.0	Total, Model 2	JMDC
metoprolol	1.470300221	1.32471847	1.631880878	4.3e-13	2.23e-10	Total, Model 2	JMDC
conjugated estrogens	0.900973357	0.713300153	1.138024417	0.381556355	1.0	Total, Model 2	JMDC
propranolol	1.7717092	1.578943208	1.988009114	2.21e-22	1.15e-19	Total, Model 2	JMDC
haloperidol	24.64486838	23.76148263	25.56109596	0.0	0.0	Total, Model 2	JMDC
warfarin	2.674831038	2.526506498	2.831863322	1.8199999999999997e-250	9.46e-248	Total, Model 2	JMDC
nitrazepam	3.648990332	3.371160087	3.949717634	3.4e-225	1.77e-222	Total, Model 2	JMDC
insulin aspart	4.121481861	3.899276553	4.356349826	0.0	0.0	Total, Model 2	JMDC
paracetamol	3.330543811	3.212651617	3.452762205	0.0	0.0	Total, Model 3	JMDC
carbocisteine	0.980284317	0.949306065	1.012273469	0.224215306	1.0	Total, Model 3	JMDC
lidocaine	4.067902606	3.919818689	4.221580876	0.0	0.0	Total, Model 3	JMDC
tranexamic acid	1.349544867	1.306818515	1.393668154	1.65e-74	8.58e-72	Total, Model 3	JMDC
sodium chloride	5.914443168	5.692136927	6.145431573	0.0	0.0	Total, Model 3	JMDC
betamethasone	1.542803684	1.494539519	1.592626477	1.6700000000000003e-157	8.68e-155	Total, Model 3	JMDC
levofloxacin	2.474602412	2.397071663	2.554640811	0.0	0.0	Total, Model 3	JMDC
dextromethorphan	1.180674594	1.139758123	1.223059937	2.72e-20	1.41e-17	Total, Model 3	JMDC
clarithromycin	0.912445839	0.880009698	0.946077539	7e-07	0.000363782	Total, Model 3	JMDC
dexamethasone	4.522143366	4.381170727	4.667652073	0.0	0.0	Total, Model 3	JMDC
ambroxol	1.149525441	1.107549233	1.19309255	2.1e-13	1.09e-10	Total, Model 3	JMDC
fexofenadine	1.175603865	1.131817566	1.221084112	6.61e-17	3.44e-14	Total, Model 3	JMDC
diclofenac	1.863877616	1.802947354	1.926867005	3.69e-295	1.92e-292	Total, Model 3	JMDC
ketoprofen	1.469711629	1.419955277	1.521211482	1.94e-106	1.0100000000000001e-103	Total, Model 3	JMDC
fluorometholone	0.947460919	0.907182354	0.989527838	0.01489494	1.0	Total, Model 3	JMDC
betamethasone and antibiotics	1.544705532	1.488911209	1.602590648	9.89e-119	5.14e-116	Total, Model 3	JMDC
montelukast	0.780159605	0.741872421	0.820422746	4.07e-22	2.12e-19	Total, Model 3	JMDC
olopatadine	0.998191056	0.956571966	1.041620935	0.933593609	1.0	Total, Model 3	JMDC
dequalinium	0.96746023	0.923962267	1.013005975	0.15871214	1.0	Total, Model 3	JMDC
prednisolone	2.231367842	2.152446789	2.313182594	0.0	0.0	Total, Model 3	JMDC
amlodipine	1.721013591	1.660243225	1.784008352	1.5000000000000001e-192	7.829999999999999e-190	Total, Model 3	JMDC
celecoxib	1.734237993	1.67004153	1.80090217	5.3e-180	2.7600000000000003e-177	Total, Model 3	JMDC
gentamicin	1.877370704	1.809199263	1.948110876	3e-244	1.56e-241	Total, Model 3	JMDC
famotidine	3.72122261	3.601957135	3.844437119	0.0	0.0	Total, Model 3	JMDC
amoxicillin	1.67091764	1.605180059	1.739347397	1.09e-138	5.64e-136	Total, Model 3	JMDC
metoclopramide	7.061657047	6.838708003	7.291874465	0.0	0.0	Total, Model 3	JMDC
bilastine	0.985665469	0.930264398	1.044365902	0.624710524	1.0	Total, Model 3	JMDC
sodium picosulfate	4.15941499	4.024856228	4.298472312	0.0	0.0	Total, Model 3	JMDC
domperidone	3.101241095	2.99048571	3.216098407	0.0	0.0	Total, Model 3	JMDC
magnesium oxide	9.305038162	9.011500997	9.608136894	0.0	0.0	Total, Model 3	JMDC
midazolam	4.920709809	4.758316561	5.088645263	0.0	0.0	Total, Model 3	JMDC
epinephrine	1.844193071	1.770854208	1.920569219	4.74e-192	2.4599999999999996e-189	Total, Model 3	JMDC
ofloxacin	1.191296648	1.137113213	1.248061923	1.7e-13	8.86e-11	Total, Model 3	JMDC
rosuvastatin	0.939667242	0.893118776	0.988641768	0.016366403	1.0	Total, Model 3	JMDC
other emollients and protectives	3.883540634	3.742809974	4.029562805	0.0	0.0	Total, Model 3	JMDC
levocetirizine	0.963100905	0.910809908	1.018394009	0.186827276	1.0	Total, Model 3	JMDC
azithromycin	1.04437246	0.992543147	1.098908233	0.094571895	1.0	Total, Model 3	JMDC
esomeprazole	3.312109693	3.195611109	3.432855326	0.0	0.0	Total, Model 3	JMDC
mometasone	0.868096169	0.817683665	0.921616746	3.59e-06	0.001864432	Total, Model 3	JMDC
propofol	5.34296314	5.162668765	5.529553883	0.0	0.0	Total, Model 3	JMDC
other drugs for peptic ulcer and gastro-oesophageal reflux disease (gord)	1.552487992	1.486114816	1.621825542	1.1700000000000001e-86	6.11e-84	Total, Model 3	JMDC
hyaluronic acid	0.926033631	0.875916036	0.979018822	0.006791425	1.0	Total, Model 3	JMDC
hydrocortisone butyrate	1.863760707	1.775143498	1.956801789	1.79e-138	9.3e-136	Total, Model 3	JMDC
cefazolin	5.042194334	4.870595383	5.219838993	0.0	0.0	Total, Model 3	JMDC
lansoprazole	5.572114051	5.390408515	5.759944708	0.0	0.0	Total, Model 3	JMDC
iopamidol	8.912756726	8.624696197	9.210438331	0.0	0.0	Total, Model 3	JMDC
desloratadine	0.825814639	0.763494999	0.893221066	1.75e-06	0.000908605	Total, Model 3	JMDC
hydrocortisone	3.388454445	3.261864417	3.519957319	0.0	0.0	Total, Model 3	JMDC
fentanyl	8.475129413	8.198406523	8.761192601	0.0	0.0	Total, Model 3	JMDC
cefdinir	1.249331234	1.188219434	1.313586099	3.33e-18	1.73e-15	Total, Model 3	JMDC
pregabalin	2.478126703	2.38006339	2.580230418	0.0	0.0	Total, Model 3	JMDC
fluticasone furoate	0.834248129	0.778569714	0.893908314	2.71e-07	0.000141097	Total, Model 3	JMDC
heparin	13.8674817	13.42115857	14.32864739	0.0	0.0	Total, Model 3	JMDC
triamcinolone	1.447259669	1.374323048	1.524067105	1.33e-44	6.889999999999999e-42	Total, Model 3	JMDC
clobetasol	1.705363941	1.624336747	1.790433034	1.87e-102	9.71e-100	Total, Model 3	JMDC
betahistine	0.984142174	0.920677021	1.05198218	0.638364316	1.0	Total, Model 3	JMDC
remifentanil	5.336867588	5.148854016	5.531746592	0.0	0.0	Total, Model 3	JMDC
ibuprofen	0.969734487	0.912162	1.030940749	0.325034497	1.0	Total, Model 3	JMDC
oseltamivir	0.949115725	0.888999796	1.013296813	0.117746266	1.0	Total, Model 3	JMDC
ephedrine	4.496425274	4.329546337	4.669736428	0.0	0.0	Total, Model 3	JMDC
glucose	12.90669871	12.49961316	13.32704216	0.0	0.0	Total, Model 3	JMDC
codeine	1.96218018	1.867147836	2.062049392	4.94e-156	2.57e-153	Total, Model 3	JMDC
magnesium citrate	1.925178943	1.838102832	2.016380093	2.4900000000000002e-169	1.2900000000000001e-166	Total, Model 3	JMDC
sugammadex	5.135955447	4.946714285	5.332436205	0.0	0.0	Total, Model 3	JMDC
loratadine	0.884286907	0.826205906	0.946450912	0.000388566	0.202054517	Total, Model 3	JMDC
iohexol	7.307425406	7.062117598	7.561254161	0.0	0.0	Total, Model 3	JMDC
atorvastatin	1.086226825	1.025713873	1.150309794	0.004682882	1.0	Total, Model 3	JMDC
valaciclovir	1.155795323	1.079759214	1.237185858	3.04e-05	0.015829484	Total, Model 3	JMDC
zolpidem	4.126493991	3.965972305	4.29351275	0.0	0.0	Total, Model 3	JMDC
fosfomycin	1.053325907	0.986260488	1.124951753	0.121672046	1.0	Total, Model 3	JMDC
flumazenil	4.215323808	4.046313159	4.391393871	0.0	0.0	Total, Model 3	JMDC
cefaclor	1.800598938	1.699575306	1.907627467	1.1500000000000001e-88	5.99e-86	Total, Model 3	JMDC
rabeprazole	2.196775785	2.096688589	2.301640726	6.17e-240	3.21e-237	Total, Model 3	JMDC
carbamide	1.756226768	1.657960535	1.860317176	6.61e-82	3.44e-79	Total, Model 3	JMDC
phenylephrine	5.372247485	5.162545122	5.590467949	0.0	0.0	Total, Model 3	JMDC
metformin	1.385147874	1.310816161	1.463694673	5.37e-31	2.79e-28	Total, Model 3	JMDC
diazepam	3.411055888	3.269307392	3.558950223	0.0	0.0	Total, Model 3	JMDC
formoterol and budesonide	0.947294082	0.871942179	1.02915778	0.20042243	1.0	Total, Model 3	JMDC
indometacin	1.449785148	1.366529265	1.538113401	8.120000000000001e-35	4.22e-32	Total, Model 3	JMDC
bromhexine	2.31508449	2.20078207	2.435323454	1.29e-231	6.73e-229	Total, Model 3	JMDC
diphenhydramine	4.948238391	4.740197284	5.165410152	0.0	0.0	Total, Model 3	JMDC
moxifloxacin	1.391868615	1.30512216	1.484380774	7.44e-24	3.8700000000000004e-21	Total, Model 3	JMDC
fluticasone	0.792269286	0.728427736	0.861706096	5.56e-08	2.89e-05	Total, Model 3	JMDC
olmesartan medoxomil	1.491213308	1.406670242	1.580837544	4.69e-41	2.44e-38	Total, Model 3	JMDC
vilanterol and fluticasone furoate	0.950501551	0.866844913	1.042231644	0.280149747	1.0	Total, Model 3	JMDC
glycerol	6.862372518	6.605864072	7.128841294	0.0	0.0	Total, Model 3	JMDC
hydroxyzine	7.738157099	7.456798065	8.030132339	0.0	0.0	Total, Model 3	JMDC
levocabastine	0.726590238	0.661366033	0.798246882	2.82e-11	1.47e-08	Total, Model 3	JMDC
ceftriaxone	5.139439028	4.933460841	5.354017063	0.0	0.0	Total, Model 3	JMDC
amoxicillin and beta-lactamase inhibitor	4.230527129	4.030247802	4.440759147	0.0	0.0	Total, Model 3	JMDC
ketoconazole	1.347224058	1.255302673	1.445876523	1.38e-16	7.2e-14	Total, Model 3	JMDC
clobetasone	1.239234169	1.139452501	1.3477537	5.5e-07	0.000285999	Total, Model 3	JMDC
cromoglicic acid	0.842141368	0.772469114	0.918097657	9.64e-05	0.050143811	Total, Model 3	JMDC
ropivacaine	5.082014115	4.863887901	5.30992243	0.0	0.0	Total, Model 3	JMDC
theophylline	0.97099388	0.895429924	1.052934563	0.476401899	1.0	Total, Model 3	JMDC
telmisartan	1.446113381	1.357136605	1.540923665	4.95e-30	2.5800000000000004e-27	Total, Model 3	JMDC
nifedipine	2.232994907	2.115942596	2.356522462	5.5599999999999996e-188	2.8900000000000004e-185	Total, Model 3	JMDC
minocycline	2.643265729	2.502426165	2.792031913	3.02e-265	1.5699999999999998e-262	Total, Model 3	JMDC
bromfenac	1.239095342	1.148943644	1.33632078	2.66e-08	1.38e-05	Total, Model 3	JMDC
loperamide	6.861249339	6.596371717	7.136763134	0.0	0.0	Total, Model 3	JMDC
tizanidine	0.983666432	0.90160969	1.073191272	0.710966547	1.0	Total, Model 3	JMDC
bisoprolol	2.312187859	2.188183974	2.443219015	3.53e-195	1.84e-192	Total, Model 3	JMDC
candesartan	1.368082167	1.282858513	1.458967453	1.29e-21	6.72e-19	Total, Model 3	JMDC
chlorhexidine	2.623030911	2.478187241	2.776340321	9.26e-243	4.82e-240	Total, Model 3	JMDC
tramadol and paracetamol	4.114533179	3.918997196	4.319825312	0.0	0.0	Total, Model 3	JMDC
sodium bicarbonate	2.835879535	2.67205881	3.009743913	2.44e-258	1.27e-255	Total, Model 3	JMDC
acetylsalicylic acid	2.061336926	1.95292741	2.175764394	8.74e-152	4.55e-149	Total, Model 3	JMDC
cefalexin	2.151870957	1.998774142	2.316694276	4.53e-92	2.35e-89	Total, Model 3	JMDC
cefpodoxime	1.071347063	0.983409034	1.167148654	0.11477075	1.0	Total, Model 3	JMDC
neomycin	1.509970322	1.400554347	1.627934237	6.800000000000001e-27	3.5399999999999995e-24	Total, Model 3	JMDC
terbinafine	1.229424972	1.13985034	1.326038786	8.73e-08	4.54e-05	Total, Model 3	JMDC
glyceryl trinitrate	1.686285954	1.581925055	1.797531626	7.8e-58	4.06e-55	Total, Model 3	JMDC
multienzymes (lipase, protease etc.)	2.199879076	2.071631443	2.336066082	6.0299999999999995e-146	3.13e-143	Total, Model 3	JMDC
omeprazole	8.140827899	7.829735379	8.464280806	0.0	0.0	Total, Model 3	JMDC
sitagliptin	1.728820689	1.628213927	1.835643907	1.27e-71	6.6e-69	Total, Model 3	JMDC
tacrolimus	1.652665177	1.517644682	1.799698057	7.1200000000000005e-31	3.6999999999999997e-28	Total, Model 3	JMDC
atropine	4.199203459	3.999844064	4.408499283	0.0	0.0	Total, Model 3	JMDC
clindamycin	2.02793578	1.885029198	2.1816763	3.44e-80	1.79e-77	Total, Model 3	JMDC
allopurinol	1.294205749	1.216272723	1.377132355	3.99e-16	2.08e-13	Total, Model 3	JMDC
etodolac	1.260662657	1.159497287	1.370654638	5.72e-08	2.97e-05	Total, Model 3	JMDC
ursodeoxycholic acid	6.343552164	6.074474898	6.624548579	0.0	0.0	Total, Model 3	JMDC
gadobutrol	8.111524751	7.743940093	8.496557695	0.0	0.0	Total, Model 3	JMDC
fusidic acid	1.224897355	1.111464543	1.349906786	4.29e-05	0.02229994	Total, Model 3	JMDC
glucagon	2.245870297	2.118205454	2.381229536	1.0800000000000001e-161	5.63e-159	Total, Model 3	JMDC
alprazolam	2.913081554	2.720090484	3.119765386	2.8599999999999997e-205	1.49e-202	Total, Model 3	JMDC
cetirizine	0.800776196	0.721734473	0.88847428	2.79e-05	0.01449935	Total, Model 3	JMDC
sulpiride	2.206640736	2.045770358	2.380161251	2.49e-93	1.29e-90	Total, Model 3	JMDC
duloxetine	3.213436273	3.013302673	3.426862086	2.85e-277	1.48e-274	Total, Model 3	JMDC
ezetimibe	0.948510842	0.864827663	1.040291441	0.261970702	1.0	Total, Model 3	JMDC
pravastatin	0.938105259	0.85399388	1.030500916	0.182501461	1.0	Total, Model 3	JMDC
pseudoephedrine, combinations	0.640618262	0.555936624	0.738198815	7.45e-10	3.88e-07	Total, Model 3	JMDC
formoterol and fluticasone	0.913562294	0.804610914	1.037266646	0.162937141	1.0	Total, Model 3	JMDC
furosemide	26.66043478	25.73493122	27.61922216	0.0	0.0	Total, Model 3	JMDC
naloxone	2.102102339	1.960337154	2.25411952	1.37e-96	7.13e-94	Total, Model 3	JMDC
mefenamic acid	1.005303375	0.912084781	1.108049269	0.915159059	1.0	Total, Model 3	JMDC
salmeterol and fluticasone	0.938921925	0.846878382	1.040969281	0.231223596	1.0	Total, Model 3	JMDC
droperidol	5.199139155	4.922001156	5.491881675	0.0	0.0	Total, Model 3	JMDC
ebastine	0.875363219	0.783431402	0.978082781	0.018701665	1.0	Total, Model 3	JMDC
valsartan	1.416777472	1.312327842	1.529540364	4.83e-19	2.51e-16	Total, Model 3	JMDC
salbutamol	1.948208058	1.801081417	2.107353172	3.21e-62	1.67e-59	Total, Model 3	JMDC
bupivacaine	1.645632726	1.518466753	1.783448379	6.5199999999999995e-34	3.3900000000000003e-31	Total, Model 3	JMDC
latanoprost	1.093597727	0.989630356	1.208487576	0.079182308	1.0	Total, Model 3	JMDC
methylprednisolone	5.939449522	5.641458746	6.253180641	0.0	0.0	Total, Model 3	JMDC
roxithromycin	0.90126385	0.795621419	1.020933459	0.10220137	1.0	Total, Model 3	JMDC
tamsulosin	1.439258602	1.333634747	1.553247866	7.720000000000001e-21	4.02e-18	Total, Model 3	JMDC
tramadol	11.22547116	10.72625985	11.74791629	0.0	0.0	Total, Model 3	JMDC
hydrocortisone and antibiotics	1.735295419	1.580859134	1.904818795	4.64e-31	2.41e-28	Total, Model 3	JMDC
beclometasone	0.856537255	0.761254326	0.963746339	0.010062287	1.0	Total, Model 3	JMDC
chloramphenicol	1.151553978	0.983408174	1.348449809	0.079737271	1.0	Total, Model 3	JMDC
lorazepam	4.747319544	4.428454208	5.089144383	0.0	0.0	Total, Model 3	JMDC
ketotifen	0.861140452	0.760144928	0.975554597	0.018833722	1.0	Total, Model 3	JMDC
glimepiride	1.710483377	1.594643393	1.834738346	7.070000000000001e-51	3.68e-48	Total, Model 3	JMDC
levothyroxine sodium	2.618919155	2.409586974	2.846437008	1.36e-113	7.08e-111	Total, Model 3	JMDC
isosorbide dinitrate	2.657446693	2.49398473	2.83162236	5.1100000000000006e-200	2.6599999999999997e-197	Total, Model 3	JMDC
timolol, combinations	1.097545305	0.983593041	1.224699288	0.096076772	1.0	Total, Model 3	JMDC
carvedilol	2.133962004	1.993056825	2.284828901	7.24e-105	3.76e-102	Total, Model 3	JMDC
metronidazole	3.825108013	3.531892955	4.142665562	2.17e-238	1.1300000000000001e-235	Total, Model 3	JMDC
nicardipine	6.592459706	6.251068989	6.952494853	0.0	0.0	Total, Model 3	JMDC
nizatidine	1.026243656	0.913417049	1.15300677	0.66287879	1.0	Total, Model 3	JMDC
aciclovir	2.84940446	2.636648074	3.079328583	3.99e-154	2.08e-151	Total, Model 3	JMDC
dapagliflozin	1.608818178	1.451968366	1.782611792	1.03e-19	5.38e-17	Total, Model 3	JMDC
empagliflozin	1.626121268	1.469097454	1.799928501	6.360000000000001e-21	3.31e-18	Total, Model 3	JMDC
vilanterol, umeclidinium bromide and fluticasone furoate	1.230582856	1.004181144	1.50802888	0.045480158	1.0	Total, Model 3	JMDC
fluocinonide	1.074646236	0.94686065	1.219677396	0.265028125	1.0	Total, Model 3	JMDC
escitalopram	2.102282355	1.8736458	2.358818887	1.14e-36	5.9399999999999994e-34	Total, Model 3	JMDC
insulin (human)	14.39489575	13.78581805	15.0308834	0.0	0.0	Total, Model 3	JMDC
clopidogrel	1.923812836	1.777506714	2.082161377	4.07e-59	2.1200000000000002e-56	Total, Model 3	JMDC
losartan	1.4454043	1.31540425	1.588252121	1.84e-14	9.58e-12	Total, Model 3	JMDC
lysozyme	0.77968497	0.696227597	0.873146448	1.64e-05	0.008551307	Total, Model 3	JMDC
molnupiravir	1.789500079	1.541157664	2.077860435	2.27e-14	1.18e-11	Total, Model 3	JMDC
sertraline	2.150650832	1.912348941	2.418648031	2.12e-37	1.1e-34	Total, Model 3	JMDC
estriol	0.713939903	0.57275021	0.889934524	0.002725033	1.0	Total, Model 3	JMDC
fenofibrate	0.956069083	0.856491315	1.067224005	0.423380092	1.0	Total, Model 3	JMDC
alfacalcidol	3.523332651	3.249647707	3.820067309	1.1599999999999999e-204	6.04e-202	Total, Model 3	JMDC
mirtazapine	5.178450482	4.8024087	5.583937367	0.0	0.0	Total, Model 3	JMDC
trazodone	7.497362062	7.030654311	7.99505073	0.0	0.0	Total, Model 3	JMDC
cimetidine	1.177845726	1.041205166	1.332418048	0.009274157	1.0	Total, Model 3	JMDC
chlorphenamine	3.079915782	2.854306743	3.323357325	1.1e-184	5.74e-182	Total, Model 3	JMDC
irbesartan	1.17867217	1.05181995	1.320823097	0.004660786	1.0	Total, Model 3	JMDC
valproic acid	3.658542377	3.326619936	4.023583272	2.1300000000000003e-157	1.1100000000000001e-154	Total, Model 3	JMDC
clonazepam	3.91448005	3.592679373	4.265104807	2.0100000000000002e-213	1.0400000000000002e-210	Total, Model 3	JMDC
sulfamethoxazole and trimethoprim	14.231565	13.54512153	14.95279625	0.0	0.0	Total, Model 3	JMDC
doxycycline	1.184522796	1.0078665	1.39214296	0.039873617	1.0	Total, Model 3	JMDC
triazolam	2.22003489	2.013152108	2.448178105	1.78e-57	9.26e-55	Total, Model 3	JMDC
granisetron	56.68276359	54.50199196	58.95079378	0.0	0.0	Total, Model 3	JMDC
aripiprazole	3.159208776	2.820167121	3.539010159	9.07e-88	4.72e-85	Total, Model 3	JMDC
spironolactone	15.60816042	14.90347399	16.34616679	0.0	0.0	Total, Model 3	JMDC
ondansetron	7.966846153	7.17751312	8.842984549	0.0	0.0	Total, Model 3	JMDC
mirabegron	1.715258989	1.54573738	1.903372097	2.9199999999999998e-24	1.52e-21	Total, Model 3	JMDC
edoxaban	5.433021303	5.073173937	5.818393149	0.0	0.0	Total, Model 3	JMDC
paroxetine	1.745541699	1.53631911	1.983257128	1.21e-17	6.31e-15	Total, Model 3	JMDC
doxazosin	1.686378941	1.52672577	1.862727406	7.18e-25	3.73e-22	Total, Model 3	JMDC
linagliptin	2.884718417	2.663725017	3.124046323	1.26e-149	6.53e-147	Total, Model 3	JMDC
ciprofloxacin	3.579022999	3.307903279	3.872364016	7.069999999999999e-221	3.68e-218	Total, Model 3	JMDC
semaglutide	1.070410443	0.879441083	1.302848524	0.497365807	1.0	Total, Model 3	JMDC
folic acid	3.288958571	2.993230846	3.613903851	2.04e-135	1.0600000000000001e-132	Total, Model 3	JMDC
oxymetazoline	0.835956597	0.718879788	0.972100542	0.0199371	1.0	Total, Model 3	JMDC
neostigmine	1.179490235	1.01507043	1.370542548	0.031142299	1.0	Total, Model 3	JMDC
clotrimazole	0.788382128	0.632657803	0.982436913	0.034193331	1.0	Total, Model 3	JMDC
tetracycline	1.303437342	1.132761075	1.499829877	0.000214893	0.111744447	Total, Model 3	JMDC
valsartan and amlodipine	1.120246845	0.986806689	1.271731341	0.079306376	1.0	Total, Model 3	JMDC
methotrexate	2.897436161	2.614934327	3.210457801	7.77e-92	4.0399999999999996e-89	Total, Model 3	JMDC
pioglitazone	1.390527843	1.255667936	1.539871829	2.39e-10	1.24e-07	Total, Model 3	JMDC
alendronic acid	3.730368184	3.397609271	4.095717219	7.13e-168	3.71e-165	Total, Model 3	JMDC
ferrous sulfate	6.290674626	5.737807233	6.89681365	0.0	0.0	Total, Model 3	JMDC
prochlorperazine	34.81357742	33.41901815	36.26633096	0.0	0.0	Total, Model 3	JMDC
dexmedetomidine	6.957308626	6.529653673	7.412972532	0.0	0.0	Total, Model 3	JMDC
nicorandil	2.425983707	2.225149685	2.644944286	7.22e-90	3.75e-87	Total, Model 3	JMDC
norepinephrine	12.12221042	11.47651832	12.80423045	0.0	0.0	Total, Model 3	JMDC
pentoxyverine	0.789501108	0.673054514	0.926094376	0.003696107	1.0	Total, Model 3	JMDC
sucralfate	2.677633962	2.43081985	2.949508428	1.18e-88	6.12e-86	Total, Model 3	JMDC
ranitidine	3.614374981	3.355314892	3.893436808	2.4500000000000002e-251	1.28e-248	Total, Model 3	JMDC
enalapril	2.063026668	1.876371993	2.268249073	1.21e-50	6.3e-48	Total, Model 3	JMDC
thrombin	4.732896203	4.415809319	5.072752207	0.0	0.0	Total, Model 3	JMDC
verapamil	3.251258331	2.97862965	3.548840231	1.97e-153	1.02e-150	Total, Model 3	JMDC
insulin glargine	5.300848672	4.947502263	5.679430782	0.0	0.0	Total, Model 3	JMDC
silver sulfadiazine	5.623182542	5.18932453	6.093313632	0.0	0.0	Total, Model 3	JMDC
potassium chloride	21.11038412	20.13635724	22.13152619	0.0	0.0	Total, Model 3	JMDC
olanzapine	24.57545585	23.28948543	25.93243342	0.0	0.0	Total, Model 3	JMDC
tetanus toxoid	1.200753589	1.028348496	1.402062809	0.020697767	1.0	Total, Model 3	JMDC
brimonidine	1.140553538	0.982853379	1.323556902	0.083243796	1.0	Total, Model 3	JMDC
nepafenac	1.290319666	1.130150848	1.473188153	0.000163724	0.085136329	Total, Model 3	JMDC
vildagliptin	1.832329108	1.660253717	2.022239086	2.3100000000000002e-33	1.2e-30	Total, Model 3	JMDC
meloxicam	1.532527511	1.340351945	1.752256623	4.24e-10	2.2e-07	Total, Model 3	JMDC
atenolol	1.382977628	1.225124564	1.561169512	1.58e-07	8.19e-05	Total, Model 3	JMDC
aprepitant	68.45034098	65.90585868	71.09306022	0.0	0.0	Total, Model 3	JMDC
risperidone	16.39513484	15.42043603	17.43144267	0.0	0.0	Total, Model 3	JMDC
gadoteridol	9.811005423	9.236578406	10.42115632	0.0	0.0	Total, Model 3	JMDC
colchicine	1.149446253	0.990450133	1.333965884	0.066708173	1.0	Total, Model 3	JMDC
thiamazole	0.941986437	0.766467562	1.157698632	0.569984491	1.0	Total, Model 3	JMDC
tafluprost	0.974784577	0.829411156	1.14563804	0.756608361	1.0	Total, Model 3	JMDC
naproxen	11.95724623	11.25551859	12.70272322	0.0	0.0	Total, Model 3	JMDC
protamine	2.469173321	2.234040816	2.729053491	3.97e-70	2.06e-67	Total, Model 3	JMDC
quetiapine	12.43553526	11.55500339	13.38316676	0.0	0.0	Total, Model 3	JMDC
artificial tears and other indifferent preparations	1.799102352	1.548119844	2.090774359	1.84e-14	9.58e-12	Total, Model 3	JMDC
cough suppressants and expectorants	0.971016717	0.813418171	1.159149744	0.744802031	1.0	Total, Model 3	JMDC
dexpanthenol	10.35752474	9.693190811	11.06738954	0.0	0.0	Total, Model 3	JMDC
acetazolamide	2.540115381	2.280393848	2.829417451	2.31e-64	1.1999999999999999e-61	Total, Model 3	JMDC
zopiclone	3.886776725	3.557136664	4.24696455	4.85e-198	2.52e-195	Total, Model 3	JMDC
diltiazem	2.525442662	2.282040798	2.794805703	8.81e-72	4.58e-69	Total, Model 3	JMDC
meropenem	25.29859446	24.15289831	26.49863686	0.0	0.0	Total, Model 3	JMDC
sumatriptan	1.195141441	0.957787639	1.49131499	0.114531618	1.0	Total, Model 3	JMDC
tadalafil	1.097804225	0.947165657	1.272400564	0.215295038	1.0	Total, Model 3	JMDC
insulin lispro	6.604568003	6.144682897	7.098872185	0.0	0.0	Total, Model 3	JMDC
morphine	37.86238614	36.20243531	39.59844889	0.0	0.0	Total, Model 3	JMDC
miconazole	3.6873331	3.280677303	4.144395847	3.46e-106	1.8000000000000001e-103	Total, Model 3	JMDC
budesonide	1.132715517	0.936440375	1.370129351	0.199293433	1.0	Total, Model 3	JMDC
potassium	7.30961849	6.776479427	7.884702234	0.0	0.0	Total, Model 3	JMDC
dihydrocodeine	1.171675363	0.975130171	1.407835792	0.090809188	1.0	Total, Model 3	JMDC
caffeine	0.897948122	0.740319243	1.089139365	0.274408102	1.0	Total, Model 3	JMDC
aminophylline	1.597665349	1.385881039	1.841813614	1.06e-10	5.53e-08	Total, Model 3	JMDC
indapamide	1.35265708	1.166920538	1.567956959	6.11e-05	0.03179122	Total, Model 3	JMDC
azelastine	0.82977143	0.675171894	1.019770864	0.076086812	1.0	Total, Model 3	JMDC
solifenacin	1.830333227	1.603723636	2.08896324	3.13e-19	1.63e-16	Total, Model 3	JMDC
amitriptyline	2.250282381	1.931763096	2.621320804	2.11e-25	1.1e-22	Total, Model 3	JMDC
timolol	1.166550672	0.983368775	1.383855686	0.077138222	1.0	Total, Model 3	JMDC
metoprolol	1.720741114	1.51087482	1.95975864	2.87e-16	1.49e-13	Total, Model 3	JMDC
propranolol	1.838786247	1.579926618	2.140058168	3.6e-15	1.87e-12	Total, Model 3	JMDC
haloperidol	27.78155514	26.40439838	29.23053936	0.0	0.0	Total, Model 3	JMDC
warfarin	3.34917124	3.082751522	3.63861567	1.18e-179	6.14e-177	Total, Model 3	JMDC
nitrazepam	3.625342189	3.227305508	4.072470349	1.83e-104	9.54e-102	Total, Model 3	JMDC
insulin aspart	5.268401688	4.871632212	5.697486004	0.0	0.0	Total, Model 3	JMDC
paracetamol	5.488369259	5.242317083	5.745970083	0.0	0.0	Female, Model 1	JMDC
carbocisteine	0.908846702	0.871887796	0.947372278	6.41e-06	0.003302677	Female, Model 1	JMDC
lidocaine	6.920396797	6.612709597	7.242400581	0.0	0.0	Female, Model 1	JMDC
tranexamic acid	1.235760136	1.185218769	1.288456743	2.9199999999999997e-23	1.5e-20	Female, Model 1	JMDC
sodium chloride	14.54110695	13.81394334	15.30654833	0.0	0.0	Female, Model 1	JMDC
betamethasone	1.752398301	1.683798668	1.823792753	6.89e-167	3.55e-164	Female, Model 1	JMDC
levofloxacin	3.025052324	2.906088615	3.148885934	0.0	0.0	Female, Model 1	JMDC
dextromethorphan	1.245945181	1.190181337	1.304321742	4.850000000000001e-21	2.5e-18	Female, Model 1	JMDC
clarithromycin	0.832631306	0.793456814	0.873739917	9.38e-14	4.83e-11	Female, Model 1	JMDC
dexamethasone	6.191035726	5.946826663	6.445273342	0.0	0.0	Female, Model 1	JMDC
ambroxol	1.178865876	1.123544412	1.236911277	1.94e-11	1e-08	Female, Model 1	JMDC
fexofenadine	1.171969332	1.117376508	1.229229454	7.03e-11	3.62e-08	Female, Model 1	JMDC
diclofenac	2.557155541	2.451886374	2.666944329	0.0	0.0	Female, Model 1	JMDC
ketoprofen	1.759819657	1.685635957	1.837268133	6.68e-146	3.44e-143	Female, Model 1	JMDC
fluorometholone	0.836679356	0.793110009	0.882642177	6.36e-11	3.27e-08	Female, Model 1	JMDC
betamethasone and antibiotics	1.816340555	1.736856839	1.899461681	1.23e-150	6.32e-148	Female, Model 1	JMDC
montelukast	0.754946058	0.70811927	0.804869427	7.68e-18	3.96e-15	Female, Model 1	JMDC
olopatadine	0.938476868	0.890383359	0.989168118	0.017994424	1.0	Female, Model 1	JMDC
dequalinium	1.023183777	0.96549729	1.084316914	0.438884218	1.0	Female, Model 1	JMDC
prednisolone	2.144311767	2.050561329	2.242348419	3.19e-245	1.64e-242	Female, Model 1	JMDC
amlodipine	2.112900057	2.016250025	2.214183061	3.04e-215	1.56e-212	Female, Model 1	JMDC
celecoxib	1.863753134	1.778366928	1.953239059	2.93e-149	1.5099999999999999e-146	Female, Model 1	JMDC
gentamicin	2.233025915	2.13126513	2.339645438	8.06e-250	4.1500000000000004e-247	Female, Model 1	JMDC
famotidine	5.417455583	5.206920604	5.636503267	0.0	0.0	Female, Model 1	JMDC
amoxicillin	1.688154902	1.598061787	1.783327151	3.88e-78	2e-75	Female, Model 1	JMDC
metoclopramide	10.77562561	10.35215254	11.2164216	0.0	0.0	Female, Model 1	JMDC
bilastine	0.947578014	0.880563694	1.019692385	0.150189564	1.0	Female, Model 1	JMDC
sodium picosulfate	7.374450326	7.079637825	7.681539502	0.0	0.0	Female, Model 1	JMDC
domperidone	3.814849592	3.655371818	3.981285114	0.0	0.0	Female, Model 1	JMDC
magnesium oxide	12.46274861	11.98819013	12.95609271	0.0	0.0	Female, Model 1	JMDC
midazolam	5.547114308	5.309801932	5.795032949	0.0	0.0	Female, Model 1	JMDC
epinephrine	1.729156944	1.636316597	1.827264811	2.94e-84	1.5199999999999998e-81	Female, Model 1	JMDC
ofloxacin	1.257367959	1.184808324	1.334371266	4.29e-14	2.21e-11	Female, Model 1	JMDC
rosuvastatin	0.860105878	0.801565185	0.922921971	2.79e-05	0.01435142	Female, Model 1	JMDC
other emollients and protectives	4.414285615	4.227426796	4.609403885	0.0	0.0	Female, Model 1	JMDC
levocetirizine	0.920375428	0.855735236	0.989898385	0.025533713	1.0	Female, Model 1	JMDC
azithromycin	1.012186567	0.94319507	1.086224557	0.736647375	1.0	Female, Model 1	JMDC
esomeprazole	4.13564112	3.952145054	4.327656815	0.0	0.0	Female, Model 1	JMDC
mometasone	0.833819456	0.769010922	0.904089742	1.07e-05	0.005515193	Female, Model 1	JMDC
propofol	6.88210222	6.590406998	7.186708041	0.0	0.0	Female, Model 1	JMDC
other drugs for peptic ulcer and gastro-oesophageal reflux disease (gord)	1.743406696	1.651435077	1.840500393	7.16e-90	3.69e-87	Female, Model 1	JMDC
hyaluronic acid	0.813979724	0.757612705	0.874540497	1.9e-08	9.76e-06	Female, Model 1	JMDC
hydrocortisone butyrate	1.597611134	1.507837664	1.692729528	9.020000000000001e-57	4.65e-54	Female, Model 1	JMDC
cefazolin	7.282310502	6.972402146	7.605993621	0.0	0.0	Female, Model 1	JMDC
lansoprazole	8.469972125	8.13365219	8.820198617	0.0	0.0	Female, Model 1	JMDC
iopamidol	16.41818265	15.7718667	17.090984	0.0	0.0	Female, Model 1	JMDC
desloratadine	0.789963143	0.713384125	0.87476262	5.85e-06	0.003010768	Female, Model 1	JMDC
hydrocortisone	4.848962218	4.630624548	5.077594685	0.0	0.0	Female, Model 1	JMDC
fentanyl	13.20432246	12.67421116	13.75660619	0.0	0.0	Female, Model 1	JMDC
cefdinir	1.308681386	1.224443604	1.398714456	2.28e-15	1.18e-12	Female, Model 1	JMDC
pregabalin	3.871064325	3.686227856	4.065168946	0.0	0.0	Female, Model 1	JMDC
fluticasone furoate	0.784487262	0.715802966	0.859762103	2.08e-07	0.000107062	Female, Model 1	JMDC
heparin	29.97439123	28.79076523	31.20667765	0.0	0.0	Female, Model 1	JMDC
triamcinolone	1.730593927	1.629477678	1.837984885	2.64e-71	1.3599999999999998e-68	Female, Model 1	JMDC
clobetasol	1.900369091	1.785086434	2.023096816	6.27e-90	3.23e-87	Female, Model 1	JMDC
betahistine	0.944228373	0.879408957	1.013825495	0.11375173	1.0	Female, Model 1	JMDC
remifentanil	7.029568546	6.720278902	7.353092732	0.0	0.0	Female, Model 1	JMDC
ibuprofen	0.88315001	0.812705898	0.959700111	0.003391327	1.0	Female, Model 1	JMDC
oseltamivir	0.975426647	0.88769844	1.071824734	0.604852792	1.0	Female, Model 1	JMDC
ephedrine	5.61286989	5.353287993	5.885038959	0.0	0.0	Female, Model 1	JMDC
glucose	20.7666443	19.96379945	21.60177558	0.0	0.0	Female, Model 1	JMDC
codeine	2.532608479	2.383716917	2.690800096	1.62e-198	8.33e-196	Female, Model 1	JMDC
magnesium citrate	2.641560255	2.483478276	2.809704699	5.31e-209	2.73e-206	Female, Model 1	JMDC
sugammadex	6.744602813	6.433867189	7.070345994	0.0	0.0	Female, Model 1	JMDC
loratadine	0.800690477	0.734114875	0.873303704	5.2e-07	0.000268004	Female, Model 1	JMDC
iohexol	12.78572451	12.26466884	13.32891687	0.0	0.0	Female, Model 1	JMDC
atorvastatin	1.071433952	0.991909263	1.157334402	0.079514507	1.0	Female, Model 1	JMDC
valaciclovir	1.167462078	1.075861844	1.266861271	0.000204068	0.105094988	Female, Model 1	JMDC
zolpidem	4.759111474	4.543626865	4.984815587	0.0	0.0	Female, Model 1	JMDC
fosfomycin	1.051354154	0.965509677	1.144831154	0.249186957	1.0	Female, Model 1	JMDC
flumazenil	4.937191321	4.673114868	5.216190663	0.0	0.0	Female, Model 1	JMDC
cefaclor	2.369476604	2.206688642	2.544273473	9.710000000000001e-125	5e-122	Female, Model 1	JMDC
rabeprazole	2.725710198	2.567385685	2.893798204	1.47e-236	7.55e-234	Female, Model 1	JMDC
carbamide	1.963958433	1.835691494	2.101187886	2.0100000000000002e-85	1.0299999999999999e-82	Female, Model 1	JMDC
phenylephrine	6.722622199	6.391743435	7.07062943	0.0	0.0	Female, Model 1	JMDC
metformin	1.7366747	1.592949715	1.89336737	5.5500000000000004e-36	2.86e-33	Female, Model 1	JMDC
diazepam	4.187656804	3.972307932	4.414680284	0.0	0.0	Female, Model 1	JMDC
formoterol and budesonide	1.036282437	0.93747641	1.145502198	0.485735307	1.0	Female, Model 1	JMDC
indometacin	1.654790521	1.541528091	1.776374809	4.56e-44	2.35e-41	Female, Model 1	JMDC
bromhexine	2.419183359	2.26704316	2.581533615	1.47e-156	7.58e-154	Female, Model 1	JMDC
diphenhydramine	6.978695187	6.65312362	7.320198647	0.0	0.0	Female, Model 1	JMDC
moxifloxacin	1.346239384	1.231365474	1.471829866	6.43e-11	3.31e-08	Female, Model 1	JMDC
fluticasone	0.732517546	0.655240261	0.818908708	4.44e-08	2.29e-05	Female, Model 1	JMDC
olmesartan medoxomil	2.002897385	1.84503347	2.174268382	9.329999999999999e-62	4.8e-59	Female, Model 1	JMDC
vilanterol and fluticasone furoate	0.995124596	0.885590187	1.118206791	0.934533055	1.0	Female, Model 1	JMDC
glycerol	11.65370768	11.13960889	12.19153239	0.0	0.0	Female, Model 1	JMDC
hydroxyzine	11.59740691	11.08433737	12.13422531	0.0	0.0	Female, Model 1	JMDC
levocabastine	0.657652994	0.589250006	0.733996531	7.5e-14	3.86e-11	Female, Model 1	JMDC
ceftriaxone	8.642122823	8.217843189	9.088307621	0.0	0.0	Female, Model 1	JMDC
amoxicillin and beta-lactamase inhibitor	5.157933465	4.839018239	5.497866782	0.0	0.0	Female, Model 1	JMDC
ketoconazole	1.739169248	1.584890546	1.908465971	1.6800000000000001e-31	8.65e-29	Female, Model 1	JMDC
clobetasone	1.069075487	0.972825911	1.174847815	0.165252241	1.0	Female, Model 1	JMDC
cromoglicic acid	0.823192399	0.741650939	0.913699006	0.000256382	0.132036493	Female, Model 1	JMDC
ropivacaine	6.08832453	5.759498977	6.435923635	0.0	0.0	Female, Model 1	JMDC
theophylline	0.964618812	0.866136725	1.074298579	0.51207774	1.0	Female, Model 1	JMDC
telmisartan	1.730420492	1.577065562	1.898687759	5.100000000000001e-31	2.62e-28	Female, Model 1	JMDC
nifedipine	3.064300356	2.850030594	3.294679254	2.26e-201	1.1700000000000001e-198	Female, Model 1	JMDC
minocycline	3.33074935	3.102053871	3.576305149	5.2399999999999994e-241	2.7e-238	Female, Model 1	JMDC
bromfenac	1.138147057	1.027083473	1.261220493	0.013508779	1.0	Female, Model 1	JMDC
loperamide	11.62221261	11.0819816	12.18877911	0.0	0.0	Female, Model 1	JMDC
tizanidine	0.852936822	0.755814513	0.962539367	0.009909369	1.0	Female, Model 1	JMDC
bisoprolol	3.404148087	3.148065426	3.681062058	5.6899999999999994e-207	2.93e-204	Female, Model 1	JMDC
candesartan	1.575884072	1.440459769	1.724040242	3.38e-23	1.74e-20	Female, Model 1	JMDC
chlorhexidine	3.238065086	3.012030046	3.481062719	2.92e-222	1.5e-219	Female, Model 1	JMDC
tramadol and paracetamol	5.677209121	5.342681885	6.032682479	0.0	0.0	Female, Model 1	JMDC
sodium bicarbonate	2.207876774	2.050961113	2.376797794	1.99e-98	1.02e-95	Female, Model 1	JMDC
acetylsalicylic acid	3.226820422	2.97192763	3.50357456	2.41e-171	1.2399999999999999e-168	Female, Model 1	JMDC
cefalexin	2.727061712	2.48905822	2.987823074	7.85e-103	4.05e-100	Female, Model 1	JMDC
cefpodoxime	1.201548168	1.082065421	1.334224319	0.000590648	0.304183464	Female, Model 1	JMDC
neomycin	1.967704582	1.797856094	2.153599131	6.85e-49	3.5299999999999996e-46	Female, Model 1	JMDC
terbinafine	1.698236274	1.541059495	1.871443932	1.16e-26	5.9899999999999996e-24	Female, Model 1	JMDC
glyceryl trinitrate	1.869185118	1.686338132	2.071857915	1.0600000000000001e-32	5.46e-30	Female, Model 1	JMDC
multienzymes (lipase, protease etc.)	2.014714086	1.860084667	2.182197898	3.0200000000000003e-66	1.5600000000000001e-63	Female, Model 1	JMDC
omeprazole	11.78088583	11.21580298	12.3744391	0.0	0.0	Female, Model 1	JMDC
sitagliptin	2.221288358	2.022116776	2.440077659	2.98e-62	1.5400000000000001e-59	Female, Model 1	JMDC
tacrolimus	1.299413187	1.167118696	1.446703438	1.75e-06	0.000899077	Female, Model 1	JMDC
atropine	5.481646921	5.14426662	5.841153887	0.0	0.0	Female, Model 1	JMDC
clindamycin	2.122953678	1.927184066	2.338610203	1.6299999999999999e-52	8.39e-50	Female, Model 1	JMDC
allopurinol	6.300925069	5.563516547	7.136072372	1.01e-184	5.18e-182	Female, Model 1	JMDC
etodolac	1.552792632	1.412148439	1.707444411	1.04e-19	5.37e-17	Female, Model 1	JMDC
ursodeoxycholic acid	9.805239731	9.308652338	10.3283185	0.0	0.0	Female, Model 1	JMDC
gadobutrol	10.65432534	10.09755753	11.24179269	0.0	0.0	Female, Model 1	JMDC
fusidic acid	1.238001548	1.089812101	1.406341359	0.001030255	0.530581357	Female, Model 1	JMDC
glucagon	3.405665613	3.111656566	3.7274545	6.340000000000001e-156	3.26e-153	Female, Model 1	JMDC
alprazolam	3.78646445	3.529180559	4.06250482	4.9e-301	2.5299999999999997e-298	Female, Model 1	JMDC
cetirizine	0.823940622	0.72344242	0.938399698	0.003523347	1.0	Female, Model 1	JMDC
sulpiride	2.760408976	2.536750594	3.003786708	1.17e-122	6.03e-120	Female, Model 1	JMDC
duloxetine	4.214105546	3.903991112	4.548853993	8.56e-298	4.41e-295	Female, Model 1	JMDC
ezetimibe	1.071800246	0.938801831	1.223640315	0.305005437	1.0	Female, Model 1	JMDC
pravastatin	0.896577374	0.799237448	1.005772427	0.062630767	1.0	Female, Model 1	JMDC
pseudoephedrine, combinations	0.632678178	0.520380003	0.769210337	4.39e-06	0.00226261	Female, Model 1	JMDC
formoterol and fluticasone	0.982930702	0.845124974	1.143206975	0.823231718	1.0	Female, Model 1	JMDC
furosemide	44.83108946	43.06466355	46.66997061	0.0	0.0	Female, Model 1	JMDC
naloxone	2.355067968	2.118931932	2.617519256	7.490000000000001e-57	3.8599999999999994e-54	Female, Model 1	JMDC
mefenamic acid	0.933376169	0.813130405	1.071403881	0.327175159	1.0	Female, Model 1	JMDC
salmeterol and fluticasone	0.961248564	0.841294128	1.098306492	0.561140762	1.0	Female, Model 1	JMDC
droperidol	6.185388929	5.805074128	6.590619751	0.0	0.0	Female, Model 1	JMDC
ebastine	0.760374038	0.658213339	0.878391007	0.000198158	0.102051277	Female, Model 1	JMDC
valsartan	1.652095697	1.482890234	1.840608381	8.5e-20	4.38e-17	Female, Model 1	JMDC
salbutamol	2.21002053	2.006166491	2.434588937	4.84e-58	2.4899999999999998e-55	Female, Model 1	JMDC
bupivacaine	2.55440764	2.290626115	2.848565441	8.28e-64	4.26e-61	Female, Model 1	JMDC
latanoprost	1.192180481	1.040000218	1.366628846	0.011640279	1.0	Female, Model 1	JMDC
methylprednisolone	6.849658262	6.409580071	7.319951975	0.0	0.0	Female, Model 1	JMDC
roxithromycin	0.793671734	0.667755901	0.943330968	0.008745161	1.0	Female, Model 1	JMDC
tramadol	17.22050605	16.32845012	18.16129678	0.0	0.0	Female, Model 1	JMDC
hydrocortisone and antibiotics	1.793324831	1.603974861	2.005027653	1.0799999999999999e-24	5.56e-22	Female, Model 1	JMDC
beclometasone	0.769480591	0.661157559	0.895551101	0.000711717	0.366534147	Female, Model 1	JMDC
chloramphenicol	1.109445595	0.988351844	1.245375862	0.078192022	1.0	Female, Model 1	JMDC
lorazepam	7.227541187	6.748118111	7.74102509	0.0	0.0	Female, Model 1	JMDC
ketotifen	0.77670211	0.665430491	0.906580291	0.001359331	0.700055554	Female, Model 1	JMDC
glimepiride	2.312974204	2.07216185	2.581772108	1.59e-50	8.169999999999999e-48	Female, Model 1	JMDC
levothyroxine sodium	2.452552473	2.25960929	2.661970659	3.72e-102	1.91e-99	Female, Model 1	JMDC
isosorbide dinitrate	4.753375276	4.327794568	5.220806153	9.709999999999999e-233	4.999999999999999e-230	Female, Model 1	JMDC
timolol, combinations	1.263093451	1.089295917	1.464620441	0.001985377	1.0	Female, Model 1	JMDC
carvedilol	4.039413749	3.650925205	4.469240678	2.8900000000000003e-161	1.49e-158	Female, Model 1	JMDC
metronidazole	4.467517939	4.10855826	4.857839485	9.300000000000001e-269	4.79e-266	Female, Model 1	JMDC
nicardipine	8.970505382	8.368750254	9.615529722	0.0	0.0	Female, Model 1	JMDC
nizatidine	0.984723026	0.850735418	1.139813176	0.836556002	1.0	Female, Model 1	JMDC
aciclovir	3.043968792	2.772412445	3.342123941	1.44e-120	7.4e-118	Female, Model 1	JMDC
dapagliflozin	2.544199431	2.154801231	3.003966515	3.14e-28	1.62e-25	Female, Model 1	JMDC
empagliflozin	2.478978432	2.081351101	2.952569636	2.5e-24	1.29e-21	Female, Model 1	JMDC
fluocinonide	0.95503766	0.802037001	1.137225504	0.605551946	1.0	Female, Model 1	JMDC
escitalopram	2.933809897	2.575729578	3.341670875	4.58e-59	2.36e-56	Female, Model 1	JMDC
insulin (human)	22.96531949	21.71086534	24.29225603	0.0	0.0	Female, Model 1	JMDC
clopidogrel	3.03152692	2.675798686	3.43454667	6.3299999999999995e-68	3.26e-65	Female, Model 1	JMDC
losartan	1.793306504	1.563131627	2.057375182	7.86e-17	4.05e-14	Female, Model 1	JMDC
lysozyme	0.753024717	0.647670915	0.875515962	0.000225319	0.116039156	Female, Model 1	JMDC
molnupiravir	2.658987155	2.180662696	3.242231227	4.24e-22	2.19e-19	Female, Model 1	JMDC
sertraline	2.61988327	2.308793107	2.972890178	1.99e-50	1.02e-47	Female, Model 1	JMDC
estriol	0.729718758	0.632105587	0.842405884	1.7e-05	0.008772597	Female, Model 1	JMDC
fenofibrate	1.18915891	0.952853603	1.484067342	0.125347935	1.0	Female, Model 1	JMDC
alfacalcidol	2.838298529	2.617268181	3.077995064	2.44e-140	1.2599999999999999e-137	Female, Model 1	JMDC
mirtazapine	7.275722137	6.676576436	7.928634251	0.0	0.0	Female, Model 1	JMDC
trazodone	11.01051146	10.20111917	11.88412374	0.0	0.0	Female, Model 1	JMDC
cimetidine	1.072695757	0.913498003	1.259637331	0.391912675	1.0	Female, Model 1	JMDC
chlorphenamine	4.495167269	4.118909375	4.905795911	5.86e-249	3.0199999999999997e-246	Female, Model 1	JMDC
estradiol	0.873106351	0.734053635	1.038500001	0.125239756	1.0	Female, Model 1	JMDC
irbesartan	1.292963006	1.082108329	1.544903859	0.004673224	1.0	Female, Model 1	JMDC
valproic acid	4.855837552	4.410093853	5.346634136	5.32e-227	2.74e-224	Female, Model 1	JMDC
clonazepam	5.158954406	4.697664045	5.665541492	2.6599999999999997e-258	1.37e-255	Female, Model 1	JMDC
sulfamethoxazole and trimethoprim	14.75402582	13.88517307	15.67724629	0.0	0.0	Female, Model 1	JMDC
doxycycline	1.452856451	1.184144146	1.782546387	0.000343865	0.177090274	Female, Model 1	JMDC
triazolam	3.039495752	2.741800739	3.369513435	3.53e-99	1.82e-96	Female, Model 1	JMDC
granisetron	67.62967961	64.73851346	70.64996274	0.0	0.0	Female, Model 1	JMDC
aripiprazole	4.036873721	3.579634644	4.552517522	1.36e-114	6.98e-112	Female, Model 1	JMDC
spironolactone	31.53940927	29.99575661	33.16250194	0.0	0.0	Female, Model 1	JMDC
ondansetron	9.223897426	8.225155653	10.34391169	6.11259983e-316	3.1479889146e-313	Female, Model 1	JMDC
mirabegron	1.866019471	1.617949095	2.152124982	1.03e-17	5.28e-15	Female, Model 1	JMDC
edoxaban	9.90151811	9.141100174	10.7251927	0.0	0.0	Female, Model 1	JMDC
paroxetine	2.571790263	2.258356912	2.928724473	4.7899999999999994e-46	2.47e-43	Female, Model 1	JMDC
doxazosin	2.597373719	2.252445747	2.995122188	2.2199999999999998e-39	1.14e-36	Female, Model 1	JMDC
linagliptin	4.974359404	4.433251868	5.581512672	3.85e-164	1.98e-161	Female, Model 1	JMDC
ciprofloxacin	4.965208378	4.544261816	5.425148294	2.63e-275	1.3600000000000001e-272	Female, Model 1	JMDC
folic acid	2.73251587	2.450542633	3.046934537	3.8500000000000004e-73	1.98e-70	Female, Model 1	JMDC
oxymetazoline	0.719596873	0.584591831	0.885779843	0.001908825	0.983044742	Female, Model 1	JMDC
neostigmine	1.075638461	0.887922949	1.30303885	0.456177186	1.0	Female, Model 1	JMDC
clotrimazole	0.744026173	0.599238364	0.923797573	0.007410794	1.0	Female, Model 1	JMDC
tetracycline	1.23131804	1.019204211	1.487576386	0.030993107	1.0	Female, Model 1	JMDC
valsartan and amlodipine	1.215765205	0.978094877	1.511187788	0.078340671	1.0	Female, Model 1	JMDC
methotrexate	2.427198716	2.171816957	2.712610558	4.34e-55	2.24e-52	Female, Model 1	JMDC
pioglitazone	1.929680637	1.637018674	2.27466395	4.76e-15	2.45e-12	Female, Model 1	JMDC
alendronic acid	2.800874373	2.55662344	3.068460194	1.88e-108	9.699999999999999e-106	Female, Model 1	JMDC
ferrous sulfate	5.433557746	4.950320386	5.963967476	7.67e-278	3.95e-275	Female, Model 1	JMDC
prochlorperazine	54.49715483	52.04452236	57.06536923	0.0	0.0	Female, Model 1	JMDC
norethisterone and estrogen	0.765580827	0.613131265	0.955935597	0.018387278	1.0	Female, Model 1	JMDC
dexmedetomidine	14.31719812	13.07101729	15.68218889	0.0	0.0	Female, Model 1	JMDC
nicorandil	3.828588196	3.277531126	4.472295459	2.64e-64	1.36e-61	Female, Model 1	JMDC
norgestrel and estrogen	0.788342409	0.625479744	0.993611318	0.043983639	1.0	Female, Model 1	JMDC
norepinephrine	27.10071461	25.16302916	29.18761203	0.0	0.0	Female, Model 1	JMDC
pentoxyverine	0.773733853	0.620636418	0.964597078	0.022585059	1.0	Female, Model 1	JMDC
sucralfate	2.869460704	2.513979051	3.275208172	5.2e-55	2.68e-52	Female, Model 1	JMDC
ranitidine	6.522170139	6.057533624	7.022446091	0.0	0.0	Female, Model 1	JMDC
enalapril	3.950376497	3.452569867	4.519959064	6.6e-89	3.4e-86	Female, Model 1	JMDC
thrombin	6.613367858	5.950972216	7.349493973	1.2500000000000001e-269	6.41e-267	Female, Model 1	JMDC
verapamil	4.255312271	3.780025117	4.790360371	6.44e-127	3.3200000000000003e-124	Female, Model 1	JMDC
insulin glargine	7.984556574	7.258184643	8.783621087	0.0	0.0	Female, Model 1	JMDC
silver sulfadiazine	8.74828846	8.007113171	9.55807035	0.0	0.0	Female, Model 1	JMDC
potassium chloride	41.38839712	39.19384672	43.70582526	0.0	0.0	Female, Model 1	JMDC
olanzapine	29.20258648	27.6365772	30.85733269	0.0	0.0	Female, Model 1	JMDC
tetanus toxoid	1.182375784	0.937454402	1.491285861	0.157188924	1.0	Female, Model 1	JMDC
brimonidine	1.594761357	1.330767207	1.911125982	4.31e-07	0.000221865	Female, Model 1	JMDC
nepafenac	1.30991884	1.092285542	1.570914658	0.003589174	1.0	Female, Model 1	JMDC
vildagliptin	2.496110737	2.141194463	2.909856586	1.44e-31	7.41e-29	Female, Model 1	JMDC
meloxicam	1.658863883	1.426548927	1.929011567	4.87e-11	2.51e-08	Female, Model 1	JMDC
atenolol	1.244845869	1.015841193	1.52547588	0.034730056	1.0	Female, Model 1	JMDC
aprepitant	70.44740934	67.43133137	73.59839087	0.0	0.0	Female, Model 1	JMDC
risperidone	17.56953332	16.42886493	18.78939917	0.0	0.0	Female, Model 1	JMDC
gadoteridol	13.93832788	12.97454608	14.97370181	0.0	0.0	Female, Model 1	JMDC
thiamazole	0.83682357	0.672498313	1.041301776	0.110239269	1.0	Female, Model 1	JMDC
tafluprost	1.339985421	1.100239303	1.631973083	0.003617264	1.0	Female, Model 1	JMDC
naproxen	18.27851409	16.92613087	19.73895155	0.0	0.0	Female, Model 1	JMDC
protamine	4.970117204	4.203432477	5.876641329	1.68e-78	8.64e-76	Female, Model 1	JMDC
quetiapine	14.34557839	13.25813212	15.52221817	0.0	0.0	Female, Model 1	JMDC
artificial tears and other indifferent preparations	1.49740775	1.278674852	1.753557572	5.41e-07	0.000278733	Female, Model 1	JMDC
cough suppressants and expectorants	0.984515085	0.793780195	1.221081048	0.887048244	1.0	Female, Model 1	JMDC
dexpanthenol	13.8948282	12.89072894	14.97713989	0.0	0.0	Female, Model 1	JMDC
acetazolamide	3.175462436	2.742323944	3.677013325	8.439999999999999e-54	4.35e-51	Female, Model 1	JMDC
zopiclone	6.056803039	5.509391751	6.658604926	5.56e-304	2.86e-301	Female, Model 1	JMDC
diltiazem	2.770948394	2.371613797	3.237523332	1.03e-37	5.29e-35	Female, Model 1	JMDC
meropenem	43.51585024	41.00678684	46.17843454	0.0	0.0	Female, Model 1	JMDC
insulin lispro	9.270035587	8.370900725	10.26574829	0.0	0.0	Female, Model 1	JMDC
morphine	84.90135313	80.84793594	89.1579937	0.0	0.0	Female, Model 1	JMDC
miconazole	3.371793786	2.962830815	3.83720639	8.42e-76	4.34e-73	Female, Model 1	JMDC
potassium	15.04500885	13.90583708	16.27750203	0.0	0.0	Female, Model 1	JMDC
dihydrocodeine	1.566540063	1.263399968	1.942415571	4.3e-05	0.022144356	Female, Model 1	JMDC
caffeine	1.231806866	0.99710959	1.521746626	0.053220898	1.0	Female, Model 1	JMDC
aminophylline	1.689030455	1.410470346	2.022604648	1.2e-08	6.17e-06	Female, Model 1	JMDC
solifenacin	1.790322658	1.526159984	2.100209187	8.66e-13	4.46e-10	Female, Model 1	JMDC
amitriptyline	3.368875272	2.909133754	3.901271498	3.38e-59	1.74e-56	Female, Model 1	JMDC
timolol	1.272585163	1.023824415	1.581787827	0.029845793	1.0	Female, Model 1	JMDC
metoprolol	1.794349584	1.429294564	2.252643025	4.71e-07	0.000242674	Female, Model 1	JMDC
conjugated estrogens	0.897899732	0.710591461	1.134581504	0.366944696	1.0	Female, Model 1	JMDC
propranolol	1.751578833	1.416389876	2.166090325	2.31e-07	0.000119188	Female, Model 1	JMDC
haloperidol	43.77504857	41.28971535	46.40998033	0.0	0.0	Female, Model 1	JMDC
warfarin	8.327381878	7.488988328	9.259633732	0.0	0.0	Female, Model 1	JMDC
nitrazepam	5.514375979	4.888144757	6.220835091	1.32e-169	6.7800000000000005e-167	Female, Model 1	JMDC
insulin aspart	7.773246275	6.983796287	8.651935877	2.9999999999999997e-308	1.54e-305	Female, Model 1	JMDC
paracetamol	4.289491069	4.152297092	4.431218003	0.0	0.0	Male, Model 1	JMDC
carbocisteine	1.054884195	1.023324606	1.08741709	0.000565277	0.289421569	Male, Model 1	JMDC
lidocaine	5.035598816	4.869962633	5.206868582	0.0	0.0	Male, Model 1	JMDC
tranexamic acid	1.452225467	1.408503565	1.497304557	1.8399999999999998e-126	9.43e-124	Male, Model 1	JMDC
sodium chloride	8.601074215	8.303479393	8.909334767	0.0	0.0	Male, Model 1	JMDC
betamethasone	1.645738547	1.597490865	1.695443414	3.52e-236	1.7999999999999998e-233	Male, Model 1	JMDC
levofloxacin	2.865023257	2.781772914	2.950765039	0.0	0.0	Male, Model 1	JMDC
dextromethorphan	1.199258221	1.158682401	1.241254964	4.33e-25	2.22e-22	Male, Model 1	JMDC
clarithromycin	0.931089842	0.899003057	0.964321852	6.6e-05	0.033773436	Male, Model 1	JMDC
dexamethasone	4.886808763	4.747005605	5.030729238	0.0	0.0	Male, Model 1	JMDC
ambroxol	1.338459062	1.292380155	1.386180879	8.49e-60	4.35e-57	Male, Model 1	JMDC
fexofenadine	1.188007807	1.144387975	1.233290265	1.77e-19	9.08e-17	Male, Model 1	JMDC
diclofenac	2.009564594	1.947892325	2.07318947	0.0	0.0	Male, Model 1	JMDC
ketoprofen	1.609376685	1.558703868	1.661696855	7.86e-187	4.03e-184	Male, Model 1	JMDC
fluorometholone	0.927781663	0.887668749	0.969707242	0.000887131	0.45421107	Male, Model 1	JMDC
betamethasone and antibiotics	1.690225712	1.631921815	1.75061264	8.99e-189	4.6e-186	Male, Model 1	JMDC
montelukast	0.762178623	0.723299265	0.803147854	2.8099999999999998e-24	1.4400000000000001e-21	Male, Model 1	JMDC
olopatadine	1.007889433	0.966122998	1.051461471	0.715912723	1.0	Male, Model 1	JMDC
dequalinium	0.949983082	0.907003302	0.994999527	0.029841865	1.0	Male, Model 1	JMDC
prednisolone	2.77805758	2.68627824	2.872972651	0.0	0.0	Male, Model 1	JMDC
amlodipine	1.665669062	1.613766415	1.719241024	5.01e-219	2.5599999999999998e-216	Male, Model 1	JMDC
celecoxib	1.849832494	1.783438374	1.918698345	1.46e-238	7.48e-236	Male, Model 1	JMDC
gentamicin	2.213012688	2.137366245	2.291336438	0.0	0.0	Male, Model 1	JMDC
famotidine	3.922535044	3.804750742	4.043965615	0.0	0.0	Male, Model 1	JMDC
amoxicillin	1.777685517	1.709577663	1.848506719	3.4e-183	1.7399999999999999e-180	Male, Model 1	JMDC
metoclopramide	8.207052817	7.965688579	8.455730508	0.0	0.0	Male, Model 1	JMDC
bilastine	0.972326362	0.914416261	1.033903918	0.37038724	1.0	Male, Model 1	JMDC
sodium picosulfate	4.678849962	4.538627555	4.823404587	0.0	0.0	Male, Model 1	JMDC
domperidone	3.523192059	3.401485935	3.649252862	0.0	0.0	Male, Model 1	JMDC
magnesium oxide	10.80298767	10.49287016	11.12227072	0.0	0.0	Male, Model 1	JMDC
midazolam	5.438110576	5.269777692	5.61182053	0.0	0.0	Male, Model 1	JMDC
epinephrine	2.022483388	1.946094216	2.101871029	1.58e-281	8.07e-279	Male, Model 1	JMDC
ofloxacin	1.256584437	1.201582281	1.314104303	1.4999999999999997e-23	7.68e-21	Male, Model 1	JMDC
rosuvastatin	1.048171548	1.000996836	1.097569497	0.04524506	1.0	Male, Model 1	JMDC
other emollients and protectives	5.011545434	4.842465294	5.186529198	0.0	0.0	Male, Model 1	JMDC
levocetirizine	0.959903057	0.906988572	1.015904617	0.157205003	1.0	Male, Model 1	JMDC
azithromycin	1.157602893	1.102638874	1.215306741	3.71e-09	1.9e-06	Male, Model 1	JMDC
esomeprazole	3.857785781	3.732453496	3.987326607	0.0	0.0	Male, Model 1	JMDC
mometasone	0.8426627	0.793469642	0.8949056	2.43e-08	1.25e-05	Male, Model 1	JMDC
propofol	5.410359322	5.235713278	5.590830979	0.0	0.0	Male, Model 1	JMDC
other drugs for peptic ulcer and gastro-oesophageal reflux disease (gord)	1.647388573	1.581009771	1.716554293	4.3100000000000003e-125	2.2100000000000002e-122	Male, Model 1	JMDC
hyaluronic acid	0.953322367	0.903072483	1.006368318	0.083595573	1.0	Male, Model 1	JMDC
hydrocortisone butyrate	2.139295777	2.037955425	2.245675428	3.7799999999999994e-207	1.93e-204	Male, Model 1	JMDC
cefazolin	5.43472904	5.261339444	5.613832761	0.0	0.0	Male, Model 1	JMDC
lansoprazole	6.265388026	6.081499577	6.454836774	0.0	0.0	Male, Model 1	JMDC
iopamidol	9.418330089	9.141965325	9.703049454	0.0	0.0	Male, Model 1	JMDC
desloratadine	0.794828494	0.730477917	0.864847957	9.78e-08	5.01e-05	Male, Model 1	JMDC
hydrocortisone	3.848513867	3.714349894	3.987523903	0.0	0.0	Male, Model 1	JMDC
fentanyl	9.338262744	9.052056614	9.633518083	0.0	0.0	Male, Model 1	JMDC
cefdinir	1.35408852	1.290770352	1.420512732	2.42e-35	1.24e-32	Male, Model 1	JMDC
pregabalin	2.711794333	2.610350955	2.81718	0.0	0.0	Male, Model 1	JMDC
fluticasone furoate	0.810090417	0.754375158	0.869920593	6.91e-09	3.54e-06	Male, Model 1	JMDC
heparin	15.49009096	15.0358448	15.95806031	0.0	0.0	Male, Model 1	JMDC
triamcinolone	1.591558729	1.512828084	1.674386676	4.53e-72	2.32e-69	Male, Model 1	JMDC
clobetasol	1.742727939	1.661365346	1.828075129	9.15e-115	4.68e-112	Male, Model 1	JMDC
betahistine	0.998756058	0.93036684	1.072172416	0.972563219	1.0	Male, Model 1	JMDC
remifentanil	5.363065047	5.180534994	5.552026332	0.0	0.0	Male, Model 1	JMDC
ibuprofen	0.945556612	0.887790271	1.007081667	0.081760899	1.0	Male, Model 1	JMDC
oseltamivir	0.949489563	0.889318001	1.013732354	0.120744576	1.0	Male, Model 1	JMDC
ephedrine	4.653770462	4.487601593	4.826092305	0.0	0.0	Male, Model 1	JMDC
glucose	15.50608238	15.0567987	15.96877234	0.0	0.0	Male, Model 1	JMDC
codeine	2.124764234	2.025519742	2.228871414	2.1900000000000002e-209	1.12e-206	Male, Model 1	JMDC
magnesium citrate	1.757044277	1.677893639	1.839928658	6.24e-127	3.1900000000000002e-124	Male, Model 1	JMDC
sugammadex	5.137661005	4.953086004	5.329114129	0.0	0.0	Male, Model 1	JMDC
loratadine	0.842247381	0.785712338	0.902850339	1.28e-06	0.000655608	Male, Model 1	JMDC
iohexol	7.868454938	7.62712554	8.117420224	0.0	0.0	Male, Model 1	JMDC
atorvastatin	1.164161843	1.105554182	1.225876415	8.05e-09	4.12e-06	Male, Model 1	JMDC
valaciclovir	1.178156758	1.099121971	1.262874716	3.7e-06	0.001894011	Male, Model 1	JMDC
zolpidem	4.944990184	4.769254321	5.127201503	0.0	0.0	Male, Model 1	JMDC
fosfomycin	1.114638682	1.044319308	1.189693019	0.001097507	0.561923402	Male, Model 1	JMDC
flumazenil	4.741590532	4.562044991	4.928202334	0.0	0.0	Male, Model 1	JMDC
cefaclor	1.825240421	1.722319064	1.934312094	8.68e-92	4.44e-89	Male, Model 1	JMDC
rabeprazole	2.587336491	2.481483093	2.69770531	0.0	0.0	Male, Model 1	JMDC
carbamide	2.088434458	1.978541618	2.204431004	4.5100000000000006e-157	2.3100000000000002e-154	Male, Model 1	JMDC
phenylephrine	5.368399813	5.168984356	5.575508567	0.0	0.0	Male, Model 1	JMDC
metformin	1.682533272	1.606404029	1.762270363	1.69e-107	8.66e-105	Male, Model 1	JMDC
diazepam	3.890009092	3.739373492	4.046712843	0.0	0.0	Male, Model 1	JMDC
formoterol and budesonide	1.081685494	0.995388402	1.175464277	0.064169394	1.0	Male, Model 1	JMDC
indometacin	1.567250715	1.48135677	1.658125073	4.97e-55	2.55e-52	Male, Model 1	JMDC
bromhexine	3.069529962	2.933190957	3.212206204	0.0	0.0	Male, Model 1	JMDC
diphenhydramine	5.876291353	5.64179471	6.120534659	0.0	0.0	Male, Model 1	JMDC
moxifloxacin	1.514499712	1.425841503	1.608670649	1.88e-41	9.599999999999999e-39	Male, Model 1	JMDC
fluticasone	0.754310199	0.693298447	0.820691118	5.68e-11	2.91e-08	Male, Model 1	JMDC
olmesartan medoxomil	1.50958658	1.433072878	1.590185453	2.6099999999999998e-54	1.33e-51	Male, Model 1	JMDC
vilanterol and fluticasone furoate	1.005666476	0.914096089	1.106410008	0.907650768	1.0	Male, Model 1	JMDC
glycerol	8.051788481	7.777098789	8.336180303	0.0	0.0	Male, Model 1	JMDC
hydroxyzine	9.001379222	8.699421341	9.313818094	0.0	0.0	Male, Model 1	JMDC
levocabastine	0.685200363	0.62014332	0.757082312	1.11e-13	5.67e-11	Male, Model 1	JMDC
ceftriaxone	6.7842402	6.539948368	7.037657257	0.0	0.0	Male, Model 1	JMDC
amoxicillin and beta-lactamase inhibitor	4.960277111	4.736178991	5.19497871	0.0	0.0	Male, Model 1	JMDC
ketoconazole	1.525821855	1.432101353	1.625675675	5.27e-39	2.7e-36	Male, Model 1	JMDC
clobetasone	1.477094448	1.355991605	1.609012916	3.99e-19	2.04e-16	Male, Model 1	JMDC
cromoglicic acid	0.808836877	0.739097217	0.885157024	3.99e-06	0.002045391	Male, Model 1	JMDC
ropivacaine	5.094457306	4.879068221	5.319354856	0.0	0.0	Male, Model 1	JMDC
theophylline	1.092888807	1.010643595	1.181827056	0.026068223	1.0	Male, Model 1	JMDC
telmisartan	1.527483105	1.444050107	1.615736619	1.92e-49	9.84e-47	Male, Model 1	JMDC
nifedipine	2.403528036	2.294335339	2.517917464	3.8699999999999997e-299	1.9800000000000001e-296	Male, Model 1	JMDC
minocycline	3.181766761	3.026206845	3.345323118	0.0	0.0	Male, Model 1	JMDC
bromfenac	1.270576478	1.18286828	1.364788129	5.32e-11	2.72e-08	Male, Model 1	JMDC
loperamide	6.869328433	6.614055354	7.134453917	0.0	0.0	Male, Model 1	JMDC
tizanidine	1.044841941	0.959341488	1.137962544	0.313914397	1.0	Male, Model 1	JMDC
bisoprolol	2.787455222	2.659849785	2.921182488	0.0	0.0	Male, Model 1	JMDC
candesartan	1.433971603	1.355361885	1.517140611	5.08e-36	2.6e-33	Male, Model 1	JMDC
chlorhexidine	3.010895377	2.854765256	3.175564419	0.0	0.0	Male, Model 1	JMDC
tramadol and paracetamol	4.571599344	4.364702614	4.788303446	0.0	0.0	Male, Model 1	JMDC
sodium bicarbonate	3.721791953	3.521904774	3.933023811	0.0	0.0	Male, Model 1	JMDC
acetylsalicylic acid	2.428227767	2.324863098	2.536188084	0.0	0.0	Male, Model 1	JMDC
cefalexin	2.303571351	2.14075671	2.478768813	2.8100000000000004e-110	1.44e-107	Male, Model 1	JMDC
cefpodoxime	1.048159148	0.960593416	1.143707193	0.29063911	1.0	Male, Model 1	JMDC
neomycin	1.732826458	1.61448907	1.859837635	2.1399999999999997e-52	1.1e-49	Male, Model 1	JMDC
terbinafine	1.350858251	1.26396481	1.443725332	7.61e-19	3.9e-16	Male, Model 1	JMDC
glyceryl trinitrate	2.074993161	1.963572368	2.192736407	3.77e-148	1.93e-145	Male, Model 1	JMDC
multienzymes (lipase, protease etc.)	2.527653636	2.390876763	2.672255218	4.21e-234	2.16e-231	Male, Model 1	JMDC
omeprazole	8.600819384	8.301368972	8.911071696	0.0	0.0	Male, Model 1	JMDC
sitagliptin	2.127907766	2.025160867	2.235867547	1.65e-196	8.44e-194	Male, Model 1	JMDC
tacrolimus	2.064264501	1.896294271	2.247113223	7.01e-63	3.59e-60	Male, Model 1	JMDC
atropine	4.581572443	4.378479771	4.794085423	0.0	0.0	Male, Model 1	JMDC
clindamycin	2.663937175	2.491943784	2.847801511	4.65e-182	2.38e-179	Male, Model 1	JMDC
allopurinol	1.410081299	1.341527088	1.48213874	1.29e-41	6.59e-39	Male, Model 1	JMDC
etodolac	1.273296691	1.173472105	1.381613127	6.62e-09	3.39e-06	Male, Model 1	JMDC
ursodeoxycholic acid	8.147069508	7.846088049	8.459596828	0.0	0.0	Male, Model 1	JMDC
gadobutrol	8.747635688	8.346860056	9.167654617	0.0	0.0	Male, Model 1	JMDC
fusidic acid	1.327000464	1.20550218	1.460744128	7.71e-09	3.95e-06	Male, Model 1	JMDC
glucagon	2.377950278	2.255397986	2.507161734	6.7100000000000004e-226	3.4400000000000003e-223	Male, Model 1	JMDC
alprazolam	3.080093921	2.875519661	3.29922229	7.89e-226	4.04e-223	Male, Model 1	JMDC
cetirizine	0.773001656	0.697890977	0.856196141	7.94e-07	0.000406427	Male, Model 1	JMDC
sulpiride	2.398017281	2.22818162	2.580798095	1.86e-120	9.52e-118	Male, Model 1	JMDC
duloxetine	3.620654117	3.400717419	3.854814917	0.0	0.0	Male, Model 1	JMDC
ezetimibe	1.138225917	1.047182643	1.237184599	0.002335708	1.0	Male, Model 1	JMDC
pravastatin	1.022188723	0.938644546	1.11316876	0.613929282	1.0	Male, Model 1	JMDC
pseudoephedrine, combinations	0.590516217	0.506505884	0.688460712	1.72e-11	8.83e-09	Male, Model 1	JMDC
formoterol and fluticasone	0.945413625	0.82529467	1.083015504	0.418135954	1.0	Male, Model 1	JMDC
furosemide	28.54832014	27.69399369	29.42900154	0.0	0.0	Male, Model 1	JMDC
naloxone	2.161785557	2.019861124	2.313682231	1.09e-109	5.59e-107	Male, Model 1	JMDC
mefenamic acid	1.043669345	0.950274172	1.146243613	0.371527573	1.0	Male, Model 1	JMDC
salmeterol and fluticasone	1.102327015	0.997449636	1.218231782	0.056145778	1.0	Male, Model 1	JMDC
droperidol	5.1443268	4.857584603	5.447995329	0.0	0.0	Male, Model 1	JMDC
ebastine	0.840317296	0.751452308	0.93969125	0.002282821	1.0	Male, Model 1	JMDC
valsartan	1.459882571	1.36656156	1.559576374	3.04e-29	1.5600000000000002e-26	Male, Model 1	JMDC
salbutamol	2.721955504	2.535637196	2.921964459	1.2399999999999999e-168	6.36e-166	Male, Model 1	JMDC
bupivacaine	1.679863891	1.559428242	1.809600863	1.62e-42	8.3e-40	Male, Model 1	JMDC
latanoprost	1.043374229	0.95195212	1.143576194	0.364132429	1.0	Male, Model 1	JMDC
methylprednisolone	8.016066454	7.654213321	8.395026203	0.0	0.0	Male, Model 1	JMDC
roxithromycin	1.000557724	0.886073798	1.129833386	0.99282438	1.0	Male, Model 1	JMDC
tamsulosin	1.49983635	1.412183348	1.592929898	9.6e-40	4.91e-37	Male, Model 1	JMDC
tramadol	12.36323669	11.83173787	12.91861121	0.0	0.0	Male, Model 1	JMDC
hydrocortisone and antibiotics	1.943848594	1.773811922	2.130184891	5.85e-46	2.9900000000000003e-43	Male, Model 1	JMDC
beclometasone	0.813399031	0.723371404	0.914631101	0.000558526	0.285965441	Male, Model 1	JMDC
lorazepam	5.233431936	4.878416603	5.614282677	0.0	0.0	Male, Model 1	JMDC
ketotifen	0.868385318	0.765597903	0.984972734	0.028125485	1.0	Male, Model 1	JMDC
glimepiride	2.109075772	1.992301055	2.232695004	2.0400000000000002e-145	1.05e-142	Male, Model 1	JMDC
levothyroxine sodium	5.131625221	4.756223739	5.536656569	0.0	0.0	Male, Model 1	JMDC
isosorbide dinitrate	3.147562768	2.982448924	3.321817618	0.0	0.0	Male, Model 1	JMDC
timolol, combinations	1.038554943	0.939417687	1.148154207	0.459873504	1.0	Male, Model 1	JMDC
carvedilol	2.901905668	2.748700238	3.063650371	5e-324	2.53e-321	Male, Model 1	JMDC
metronidazole	4.401738328	4.054510837	4.778702311	1.01e-273	5.19e-271	Male, Model 1	JMDC
nicardipine	6.88696829	6.557704682	7.232764287	0.0	0.0	Male, Model 1	JMDC
nizatidine	1.051636076	0.936552854	1.180860677	0.394526535	1.0	Male, Model 1	JMDC
aciclovir	3.41037027	3.171480034	3.6672548	2.14e-240	1.1e-237	Male, Model 1	JMDC
dapagliflozin	2.095547895	1.912533578	2.296075233	1.08e-56	5.499999999999999e-54	Male, Model 1	JMDC
empagliflozin	2.071043776	1.889510044	2.270018271	1.47e-54	7.509999999999999e-52	Male, Model 1	JMDC
vilanterol, umeclidinium bromide and fluticasone furoate	1.667388299	1.380562826	2.013804579	1.11e-07	5.66e-05	Male, Model 1	JMDC
fluocinonide	1.160327814	1.028118866	1.309537914	0.015985192	1.0	Male, Model 1	JMDC
escitalopram	2.230780974	1.982916526	2.509628462	1.16e-40	5.94e-38	Male, Model 1	JMDC
insulin (human)	17.73681628	17.10697504	18.38984688	0.0	0.0	Male, Model 1	JMDC
clopidogrel	2.438188156	2.294624441	2.590733968	3.34e-182	1.7100000000000002e-179	Male, Model 1	JMDC
losartan	1.485796027	1.365695932	1.616457794	3.35e-20	1.71e-17	Male, Model 1	JMDC
lysozyme	0.735242914	0.659690228	0.81944846	2.71e-08	1.39e-05	Male, Model 1	JMDC
molnupiravir	1.610581648	1.375200172	1.886251396	3.37e-09	1.73e-06	Male, Model 1	JMDC
sertraline	2.250828513	1.994127316	2.540574494	2.17e-39	1.11e-36	Male, Model 1	JMDC
fenofibrate	1.017678102	0.921604913	1.123766492	0.729073056	1.0	Male, Model 1	JMDC
alfacalcidol	7.656122903	7.1264421	8.225172826	0.0	0.0	Male, Model 1	JMDC
mirtazapine	5.954272866	5.541280029	6.398046151	0.0	0.0	Male, Model 1	JMDC
trazodone	8.446464407	7.95259737	8.971001255	0.0	0.0	Male, Model 1	JMDC
cimetidine	1.22494693	1.086195979	1.381421963	0.00093971	0.481131515	Male, Model 1	JMDC
chlorphenamine	3.118970934	2.899407458	3.355161297	7.22e-205	3.7e-202	Male, Model 1	JMDC
irbesartan	1.265636587	1.143760696	1.400499226	5.11e-06	0.002618717	Male, Model 1	JMDC
valproic acid	5.181922702	4.776932726	5.621247864	0.0	0.0	Male, Model 1	JMDC
clonazepam	4.472146502	4.126745163	4.846457329	4.64e-292	2.38e-289	Male, Model 1	JMDC
sulfamethoxazole and trimethoprim	19.44760938	18.6143548	20.31816383	0.0	0.0	Male, Model 1	JMDC
doxycycline	1.327866868	1.131731192	1.557994012	0.00050609	0.259118272	Male, Model 1	JMDC
triazolam	2.650743225	2.429922677	2.891630961	6.04e-107	3.09e-104	Male, Model 1	JMDC
granisetron	62.7398889	60.53407655	65.02607926	0.0	0.0	Male, Model 1	JMDC
aripiprazole	3.851838337	3.448290617	4.302612578	4.67e-126	2.39e-123	Male, Model 1	JMDC
spironolactone	18.05009508	17.35135504	18.77697343	0.0	0.0	Male, Model 1	JMDC
ondansetron	9.708144829	8.725894359	10.80096459	0.0	0.0	Male, Model 1	JMDC
mirabegron	1.771530716	1.610280169	1.948928602	7.59e-32	3.8800000000000003e-29	Male, Model 1	JMDC
edoxaban	5.281779384	4.943693132	5.64298647	0.0	0.0	Male, Model 1	JMDC
paroxetine	1.909107567	1.688835551	2.158109296	4.75e-25	2.43e-22	Male, Model 1	JMDC
doxazosin	1.971550265	1.814952221	2.141659932	3.76e-58	1.93e-55	Male, Model 1	JMDC
linagliptin	3.82875559	3.586086462	4.087846046	0.0	0.0	Male, Model 1	JMDC
ciprofloxacin	3.670680233	3.396092266	3.967469761	1.1400000000000001e-235	5.82e-233	Male, Model 1	JMDC
semaglutide	1.599881992	1.332182072	1.921375795	4.91e-07	0.000251167	Male, Model 1	JMDC
folic acid	5.731864144	5.269307065	6.235026002	0.0	0.0	Male, Model 1	JMDC
oxymetazoline	0.781727198	0.667654305	0.915290156	0.002214774	1.0	Male, Model 1	JMDC
neostigmine	1.323039982	1.15059368	1.521331834	8.54e-05	0.043730675	Male, Model 1	JMDC
clotrimazole	1.072812458	0.857564626	1.342087273	0.538469571	1.0	Male, Model 1	JMDC
tetracycline	1.408725246	1.228527747	1.61535368	9.24e-07	0.000472865	Male, Model 1	JMDC
valsartan and amlodipine	1.077951481	0.962060094	1.207803341	0.195850443	1.0	Male, Model 1	JMDC
methotrexate	4.213616442	3.803328518	4.668164594	1.07e-166	5.5e-164	Male, Model 1	JMDC
pioglitazone	1.699430903	1.562119961	1.84881153	5.75e-35	2.9400000000000004e-32	Male, Model 1	JMDC
alendronic acid	7.052800217	6.455324122	7.705576042	0.0	0.0	Male, Model 1	JMDC
ferrous sulfate	10.66182376	9.747113844	11.66237388	0.0	0.0	Male, Model 1	JMDC
prochlorperazine	39.2488185	37.7500619	40.80707888	0.0	0.0	Male, Model 1	JMDC
dexmedetomidine	7.666522158	7.23924997	8.119012637	0.0	0.0	Male, Model 1	JMDC
nicorandil	3.103349622	2.896574539	3.324885566	2.41e-227	1.24e-224	Male, Model 1	JMDC
norepinephrine	12.99454043	12.37345553	13.64680064	0.0	0.0	Male, Model 1	JMDC
pentoxyverine	0.87080631	0.749800684	1.011340274	0.069949267	1.0	Male, Model 1	JMDC
sucralfate	3.139884864	2.875943407	3.428049709	7.060000000000001e-144	3.62e-141	Male, Model 1	JMDC
ranitidine	3.987934003	3.718896892	4.276434135	0.0	0.0	Male, Model 1	JMDC
enalapril	2.44117346	2.257247387	2.640086283	1.8600000000000002e-110	9.52e-108	Male, Model 1	JMDC
thrombin	5.331002565	5.009090732	5.673602231	0.0	0.0	Male, Model 1	JMDC
verapamil	4.246079132	3.943110332	4.572326534	1.084e-320	5.54998e-318	Male, Model 1	JMDC
insulin glargine	7.571477179	7.158315552	8.008485552	0.0	0.0	Male, Model 1	JMDC
silver sulfadiazine	8.175452269	7.632040799	8.75755536	0.0	0.0	Male, Model 1	JMDC
potassium chloride	22.39149073	21.44376112	23.38110624	0.0	0.0	Male, Model 1	JMDC
olanzapine	22.86025662	21.60443001	24.18908217	0.0	0.0	Male, Model 1	JMDC
tetanus toxoid	1.278220365	1.106447869	1.476659992	0.000856769	0.438665915	Male, Model 1	JMDC
brimonidine	1.096589845	0.955113358	1.259022584	0.190764643	1.0	Male, Model 1	JMDC
nepafenac	1.370113475	1.215892936	1.543894926	2.36e-07	0.000120906	Male, Model 1	JMDC
vildagliptin	2.382610969	2.196454329	2.584544989	3.77e-97	1.93e-94	Male, Model 1	JMDC
meloxicam	1.824253273	1.614682779	2.061024027	4.66e-22	2.39e-19	Male, Model 1	JMDC
atenolol	1.525373353	1.376657434	1.69015458	7.17e-16	3.67e-13	Male, Model 1	JMDC
aprepitant	68.87848624	66.46419656	71.38047419	0.0	0.0	Male, Model 1	JMDC
risperidone	21.61347279	20.5056302	22.78116797	0.0	0.0	Male, Model 1	JMDC
gadoteridol	11.46071769	10.81233691	12.14797976	0.0	0.0	Male, Model 1	JMDC
colchicine	1.15001746	1.007323604	1.312924816	0.038647789	1.0	Male, Model 1	JMDC
thiamazole	1.063668684	0.850375802	1.330460093	0.588814176	1.0	Male, Model 1	JMDC
tafluprost	0.898178853	0.772218091	1.044685771	0.16364492	1.0	Male, Model 1	JMDC
naproxen	11.66358007	11.00650896	12.35987728	0.0	0.0	Male, Model 1	JMDC
protamine	2.880733139	2.6423319	3.140643844	2.39e-127	1.23e-124	Male, Model 1	JMDC
quetiapine	14.60321389	13.64770458	15.62562075	0.0	0.0	Male, Model 1	JMDC
artificial tears and other indifferent preparations	2.055778662	1.759297727	2.402223252	1.2e-19	6.13e-17	Male, Model 1	JMDC
cough suppressants and expectorants	1.089383049	0.929154867	1.277241792	0.291557284	1.0	Male, Model 1	JMDC
dexpanthenol	11.8994516	11.16942457	12.67719276	0.0	0.0	Male, Model 1	JMDC
acetazolamide	2.451993755	2.219159837	2.709256572	1.76e-69	9.02e-67	Male, Model 1	JMDC
zopiclone	5.302330038	4.921656335	5.712447582	0.0	0.0	Male, Model 1	JMDC
diltiazem	2.803509071	2.569202352	3.05918415	1.44e-118	7.4e-116	Male, Model 1	JMDC
meropenem	31.3473177	30.11427451	32.63084843	0.0	0.0	Male, Model 1	JMDC
tadalafil	0.992753253	0.87374677	1.127968714	0.911111383	1.0	Male, Model 1	JMDC
insulin lispro	8.920303894	8.393843474	9.47978382	0.0	0.0	Male, Model 1	JMDC
morphine	41.73824984	40.05630199	43.49082199	0.0	0.0	Male, Model 1	JMDC
miconazole	5.388191655	4.82558011	6.016397748	7.3e-197	3.74e-194	Male, Model 1	JMDC
budesonide	1.378957851	1.143195174	1.663342182	0.000782616	0.400699256	Male, Model 1	JMDC
potassium	7.818125557	7.296193738	8.377393668	0.0	0.0	Male, Model 1	JMDC
dihydrocodeine	1.328967678	1.120341952	1.576442876	0.001097827	0.562087326	Male, Model 1	JMDC
caffeine	0.908338858	0.751558527	1.097824656	0.319978876	1.0	Male, Model 1	JMDC
aminophylline	2.313482003	2.034944324	2.630145167	1.36e-37	6.95e-35	Male, Model 1	JMDC
indapamide	1.381137547	1.207346608	1.579944741	2.53e-06	0.001292833	Male, Model 1	JMDC
azelastine	0.800912419	0.653200309	0.982027555	0.032816531	1.0	Male, Model 1	JMDC
solifenacin	1.973513567	1.747012142	2.229381071	8.32e-28	4.26e-25	Male, Model 1	JMDC
amitriptyline	2.830587537	2.451601212	3.26816032	1.1e-45	5.63e-43	Male, Model 1	JMDC
timolol	1.169824047	1.003506818	1.363706032	0.044994552	1.0	Male, Model 1	JMDC
metoprolol	1.899877403	1.689699478	2.13619889	7.420000000000001e-27	3.7999999999999995e-24	Male, Model 1	JMDC
propranolol	2.306662669	2.011137615	2.645613422	6.62e-33	3.39e-30	Male, Model 1	JMDC
haloperidol	29.82765014	28.49400874	31.22371165	0.0	0.0	Male, Model 1	JMDC
warfarin	4.173107445	3.904911687	4.459723328	0.0	0.0	Male, Model 1	JMDC
nitrazepam	4.149293925	3.736031794	4.608269154	1.07e-155	5.5e-153	Male, Model 1	JMDC
insulin aspart	7.375307061	6.92201143	7.858287261	0.0	0.0	Male, Model 1	JMDC
paracetamol	3.476491233	3.345652372	3.612446827	0.0	0.0	Healthy, Model 1	JMDC
carbocisteine	0.924506456	0.891732462	0.958484998	2.02e-05	0.010514922	Healthy, Model 1	JMDC
lidocaine	4.814123262	4.630758388	5.004748865	0.0	0.0	Healthy, Model 1	JMDC
tranexamic acid	1.334631259	1.287447754	1.383543988	1.1299999999999999e-55	5.89e-53	Healthy, Model 1	JMDC
sodium chloride	7.069147269	6.793345335	7.35614644	0.0	0.0	Healthy, Model 1	JMDC
betamethasone	1.465107927	1.414181489	1.51786829	2.27e-99	1.18e-96	Healthy, Model 1	JMDC
levofloxacin	2.41815196	2.334641433	2.504649674	0.0	0.0	Healthy, Model 1	JMDC
dextromethorphan	1.100596886	1.056545777	1.14648464	4.24e-06	0.002205227	Healthy, Model 1	JMDC
clarithromycin	0.860124844	0.825420177	0.896288665	7.46e-13	3.88e-10	Healthy, Model 1	JMDC
dexamethasone	4.450393606	4.298634458	4.607510464	0.0	0.0	Healthy, Model 1	JMDC
ambroxol	1.138602457	1.091191226	1.188073661	2.21e-09	1.15e-06	Healthy, Model 1	JMDC
fexofenadine	1.080015719	1.033465248	1.128662967	0.000616325	0.320489074	Healthy, Model 1	JMDC
diclofenac	2.005158345	1.931866077	2.081231218	1.39e-293	7.240000000000001e-291	Healthy, Model 1	JMDC
ketoprofen	1.53463657	1.475683688	1.595944592	7.1e-102	3.69e-99	Healthy, Model 1	JMDC
fluorometholone	0.839046102	0.797592089	0.882654642	1.13e-11	5.9e-09	Healthy, Model 1	JMDC
betamethasone and antibiotics	1.553251606	1.489425178	1.619813192	5.23e-94	2.7199999999999997e-91	Healthy, Model 1	JMDC
montelukast	0.764023559	0.720783393	0.809857724	1.37e-19	7.11e-17	Healthy, Model 1	JMDC
olopatadine	0.927374511	0.882642031	0.974374043	0.002797539	1.0	Healthy, Model 1	JMDC
dequalinium	0.872139172	0.825921969	0.920942611	8.46e-07	0.000439686	Healthy, Model 1	JMDC
prednisolone	2.12930656	2.043937945	2.218240743	5.57e-287	2.9e-284	Healthy, Model 1	JMDC
amlodipine	2.264810864	2.16203414	2.37247329	7.94e-261	4.13e-258	Healthy, Model 1	JMDC
celecoxib	1.743672311	1.669916488	1.820685735	2.84e-140	1.48e-137	Healthy, Model 1	JMDC
gentamicin	1.782219461	1.706785075	1.860987802	3.63e-151	1.89e-148	Healthy, Model 1	JMDC
famotidine	4.396738798	4.240616291	4.558609111	0.0	0.0	Healthy, Model 1	JMDC
amoxicillin	1.641537241	1.566740729	1.719904555	2.31e-96	1.2e-93	Healthy, Model 1	JMDC
metoclopramide	8.026191439	7.746803053	8.315655964	0.0	0.0	Healthy, Model 1	JMDC
bilastine	0.966823989	0.903546885	1.034532509	0.328603954	1.0	Healthy, Model 1	JMDC
sodium picosulfate	5.463864694	5.267911608	5.667106744	0.0	0.0	Healthy, Model 1	JMDC
domperidone	3.228856674	3.101371264	3.361582518	0.0	0.0	Healthy, Model 1	JMDC
magnesium oxide	12.14587754	11.73063416	12.57581979	0.0	0.0	Healthy, Model 1	JMDC
midazolam	6.174977227	5.947229807	6.411446167	0.0	0.0	Healthy, Model 1	JMDC
epinephrine	1.853752108	1.768382446	1.943243038	3.39e-145	1.76e-142	Healthy, Model 1	JMDC
ofloxacin	1.126807251	1.066864847	1.190117554	1.86e-05	0.009690462	Healthy, Model 1	JMDC
rosuvastatin	0.886457008	0.824848644	0.952666931	0.001040488	0.541053668	Healthy, Model 1	JMDC
other emollients and protectives	4.04270104	3.879687037	4.212564453	0.0	0.0	Healthy, Model 1	JMDC
levocetirizine	0.931588504	0.872568217	0.994600908	0.033830835	1.0	Healthy, Model 1	JMDC
azithromycin	1.068404467	1.008645803	1.131703618	0.024252427	1.0	Healthy, Model 1	JMDC
esomeprazole	4.060454116	3.897169544	4.230580026	0.0	0.0	Healthy, Model 1	JMDC
mometasone	0.783158698	0.728085477	0.84239772	5.04e-11	2.62e-08	Healthy, Model 1	JMDC
propofol	7.028467118	6.765016011	7.302177843	0.0	0.0	Healthy, Model 1	JMDC
other drugs for peptic ulcer and gastro-oesophageal reflux disease (gord)	1.574911225	1.500075292	1.653480582	1.08e-74	5.59e-72	Healthy, Model 1	JMDC
hyaluronic acid	0.836996859	0.781244121	0.896728337	4.21e-07	0.000218895	Healthy, Model 1	JMDC
hydrocortisone butyrate	1.711218095	1.617713224	1.810127608	2.44e-78	1.27e-75	Healthy, Model 1	JMDC
cefazolin	6.385016143	6.141845227	6.6378148	0.0	0.0	Healthy, Model 1	JMDC
lansoprazole	7.476881044	7.204639523	7.759409749	0.0	0.0	Healthy, Model 1	JMDC
iopamidol	13.72315593	13.23684508	14.22733344	0.0	0.0	Healthy, Model 1	JMDC
desloratadine	0.865383417	0.791126338	0.946610449	0.001585111	0.82425751	Healthy, Model 1	JMDC
hydrocortisone	3.654153307	3.49907886	3.816100444	0.0	0.0	Healthy, Model 1	JMDC
fentanyl	11.6434503	11.22453171	12.07800365	0.0	0.0	Healthy, Model 1	JMDC
cefdinir	1.277038645	1.205912264	1.35236016	6.08e-17	3.16e-14	Healthy, Model 1	JMDC
pregabalin	2.742157682	2.616771026	2.873552435	0.0	0.0	Healthy, Model 1	JMDC
fluticasone furoate	0.716230584	0.656876336	0.780947984	3.98e-14	2.07e-11	Healthy, Model 1	JMDC
heparin	19.70895747	19.01911268	20.42382372	0.0	0.0	Healthy, Model 1	JMDC
triamcinolone	1.481026748	1.394068726	1.573408962	4.510000000000001e-37	2.3399999999999998e-34	Healthy, Model 1	JMDC
clobetasol	1.681694437	1.588747755	1.78007879	8.4e-72	4.37e-69	Healthy, Model 1	JMDC
betahistine	0.898331039	0.83162876	0.970383293	0.006455389	1.0	Healthy, Model 1	JMDC
remifentanil	7.156303199	6.876504903	7.447486216	0.0	0.0	Healthy, Model 1	JMDC
ibuprofen	0.903383427	0.839998172	0.971551657	0.006190163	1.0	Healthy, Model 1	JMDC
oseltamivir	0.844642389	0.782139848	0.912139647	1.67e-05	0.008705363	Healthy, Model 1	JMDC
ephedrine	5.98682169	5.740793448	6.243393754	0.0	0.0	Healthy, Model 1	JMDC
glucose	15.48031982	14.94228012	16.03773318	0.0	0.0	Healthy, Model 1	JMDC
codeine	1.936977516	1.829223376	2.051079134	1.8e-113	9.33e-111	Healthy, Model 1	JMDC
magnesium citrate	2.432301284	2.309231392	2.561930154	8.6e-247	4.4699999999999996e-244	Healthy, Model 1	JMDC
sugammadex	6.918049124	6.634691983	7.213507998	0.0	0.0	Healthy, Model 1	JMDC
loratadine	0.802756923	0.741002475	0.869657927	7.47e-08	3.89e-05	Healthy, Model 1	JMDC
iohexol	11.16276915	10.74914953	11.59230455	0.0	0.0	Healthy, Model 1	JMDC
atorvastatin	1.06040792	0.975297255	1.152945885	0.16943759	1.0	Healthy, Model 1	JMDC
valaciclovir	1.104714512	1.021953641	1.194177607	0.012191698	1.0	Healthy, Model 1	JMDC
zolpidem	5.31127066	5.080341559	5.552696742	0.0	0.0	Healthy, Model 1	JMDC
fosfomycin	0.973372513	0.901125859	1.051411453	0.492789217	1.0	Healthy, Model 1	JMDC
flumazenil	5.566624766	5.314933218	5.830235304	0.0	0.0	Healthy, Model 1	JMDC
cefaclor	1.843742535	1.721776541	1.974348272	9.999999999999999e-69	5.22e-66	Healthy, Model 1	JMDC
rabeprazole	2.77512919	2.627846294	2.93066685	1.27e-294	6.6e-292	Healthy, Model 1	JMDC
carbamide	1.647773384	1.537322613	1.766159622	3.39e-45	1.76e-42	Healthy, Model 1	JMDC
phenylephrine	7.050123207	6.739119305	7.375479642	0.0	0.0	Healthy, Model 1	JMDC
metformin	2.510156349	2.298895797	2.740831012	1.49e-93	7.77e-91	Healthy, Model 1	JMDC
diazepam	4.31660066	4.11656149	4.526360483	0.0	0.0	Healthy, Model 1	JMDC
formoterol and budesonide	0.987902371	0.89706172	1.08794197	0.804666881	1.0	Healthy, Model 1	JMDC
indometacin	1.439635372	1.343496576	1.542653731	4.97e-25	2.59e-22	Healthy, Model 1	JMDC
bromhexine	2.521774066	2.38297007	2.668663161	5.49e-225	2.85e-222	Healthy, Model 1	JMDC
diphenhydramine	5.649060832	5.380751935	5.930748838	0.0	0.0	Healthy, Model 1	JMDC
moxifloxacin	1.217514183	1.122652966	1.320390923	1.98e-06	0.001029822	Healthy, Model 1	JMDC
fluticasone	0.727810039	0.659191014	0.803572017	3.21e-10	1.67e-07	Healthy, Model 1	JMDC
olmesartan medoxomil	2.082100982	1.913610056	2.265427319	4.63e-65	2.41e-62	Healthy, Model 1	JMDC
vilanterol and fluticasone furoate	1.012222322	0.909819269	1.126151165	0.823349672	1.0	Healthy, Model 1	JMDC
glycerol	9.440169835	9.056067148	9.840563796	0.0	0.0	Healthy, Model 1	JMDC
hydroxyzine	10.18151755	9.772370379	10.6077948	0.0	0.0	Healthy, Model 1	JMDC
levocabastine	0.59955404	0.534518867	0.672502075	2.49e-18	1.3e-15	Healthy, Model 1	JMDC
ceftriaxone	6.257388106	5.976776932	6.551174044	0.0	0.0	Healthy, Model 1	JMDC
amoxicillin and beta-lactamase inhibitor	4.706500715	4.450025625	4.977757625	0.0	0.0	Healthy, Model 1	JMDC
ketoconazole	1.366474297	1.257789263	1.484550759	1.54e-13	7.99e-11	Healthy, Model 1	JMDC
clobetasone	1.180070943	1.07449784	1.296016967	0.000534954	0.278175971	Healthy, Model 1	JMDC
cromoglicic acid	0.789751634	0.714690154	0.872696567	3.62e-06	0.00188059	Healthy, Model 1	JMDC
ropivacaine	6.740683035	6.42080656	7.076495352	0.0	0.0	Healthy, Model 1	JMDC
theophylline	0.930505909	0.84382186	1.026094828	0.148838011	1.0	Healthy, Model 1	JMDC
telmisartan	1.737031156	1.576026433	1.914483903	9.360000000000001e-29	4.87e-26	Healthy, Model 1	JMDC
nifedipine	3.243433911	3.000391295	3.506163863	1.18e-192	6.15e-190	Healthy, Model 1	JMDC
minocycline	2.632782885	2.469786469	2.806536437	1.11e-193	5.77e-191	Healthy, Model 1	JMDC
bromfenac	1.10373992	1.001803061	1.216049201	0.045890405	1.0	Healthy, Model 1	JMDC
loperamide	7.522157695	7.189573077	7.870127443	0.0	0.0	Healthy, Model 1	JMDC
tizanidine	1.089180306	0.989743143	1.198607688	0.080309427	1.0	Healthy, Model 1	JMDC
bisoprolol	3.65278833	3.383569775	3.943427643	3.4099999999999996e-241	1.78e-238	Healthy, Model 1	JMDC
candesartan	1.707377468	1.544703628	1.887182605	1.16e-25	6.059999999999999e-23	Healthy, Model 1	JMDC
chlorhexidine	2.875801255	2.692775975	3.071266579	1.4200000000000001e-217	7.390000000000001e-215	Healthy, Model 1	JMDC
tramadol and paracetamol	4.911296109	4.63988209	5.198586732	0.0	0.0	Healthy, Model 1	JMDC
sodium bicarbonate	2.719938418	2.53677525	2.916326545	4.11e-174	2.14e-171	Healthy, Model 1	JMDC
acetylsalicylic acid	2.680469031	2.46156421	2.918840873	6.53e-114	3.4e-111	Healthy, Model 1	JMDC
cefalexin	2.246804378	2.058168553	2.452729104	3.63e-73	1.89e-70	Healthy, Model 1	JMDC
cefpodoxime	0.925581627	0.83329848	1.028084616	0.148991253	1.0	Healthy, Model 1	JMDC
neomycin	1.659732756	1.524672164	1.80675747	1.28e-31	6.66e-29	Healthy, Model 1	JMDC
terbinafine	1.279683174	1.170672668	1.398844502	5.67e-08	2.95e-05	Healthy, Model 1	JMDC
glyceryl trinitrate	1.877889374	1.71710165	2.053733104	2.6200000000000002e-43	1.36e-40	Healthy, Model 1	JMDC
multienzymes (lipase, protease etc.)	2.174602616	2.026195845	2.333879299	6.540000000000001e-103	3.4000000000000003e-100	Healthy, Model 1	JMDC
omeprazole	10.9538836	10.48039307	11.44876581	0.0	0.0	Healthy, Model 1	JMDC
sitagliptin	3.082122892	2.803485932	3.388453429	6.609999999999999e-120	3.43e-117	Healthy, Model 1	JMDC
tacrolimus	1.508959764	1.363751641	1.669629205	1.59e-15	8.28e-13	Healthy, Model 1	JMDC
atropine	5.526017609	5.235050523	5.833156811	0.0	0.0	Healthy, Model 1	JMDC
clindamycin	2.057384182	1.889717101	2.239927695	3.9799999999999995e-62	2.07e-59	Healthy, Model 1	JMDC
allopurinol	1.523995311	1.386077696	1.675636016	3.16e-18	1.64e-15	Healthy, Model 1	JMDC
etodolac	1.419999759	1.299733299	1.551394673	8.1e-15	4.21e-12	Healthy, Model 1	JMDC
ursodeoxycholic acid	11.03154131	10.51242427	11.57629301	0.0	0.0	Healthy, Model 1	JMDC
gadobutrol	11.82831456	11.23694395	12.45080743	0.0	0.0	Healthy, Model 1	JMDC
fusidic acid	1.084428229	0.961855984	1.22262023	0.18534907	1.0	Healthy, Model 1	JMDC
glucagon	2.9512667	2.735682291	3.183840157	4.4999999999999995e-172	2.34e-169	Healthy, Model 1	JMDC
alprazolam	3.762726673	3.500352972	4.04476695	9.35e-283	4.86e-280	Healthy, Model 1	JMDC
cetirizine	0.799628733	0.711675386	0.898451912	0.000169176	0.087971754	Healthy, Model 1	JMDC
sulpiride	2.806396436	2.597144767	3.03250749	3.5999999999999996e-150	1.8699999999999998e-147	Healthy, Model 1	JMDC
duloxetine	4.025279028	3.743922562	4.327779483	1.6621277278184e-310	8.64e-308	Healthy, Model 1	JMDC
ezetimibe	0.873792688	0.748544181	1.019998127	0.087428761	1.0	Healthy, Model 1	JMDC
pravastatin	0.873911618	0.760759832	1.00389306	0.056774496	1.0	Healthy, Model 1	JMDC
pseudoephedrine, combinations	0.613294991	0.519399599	0.72416449	8.09e-09	4.21e-06	Healthy, Model 1	JMDC
formoterol and fluticasone	0.87547816	0.751705361	1.019630893	0.087268426	1.0	Healthy, Model 1	JMDC
furosemide	47.08559514	45.32778719	48.91157074	0.0	0.0	Healthy, Model 1	JMDC
naloxone	2.644580451	2.436503986	2.870426563	1.1399999999999999e-119	5.9e-117	Healthy, Model 1	JMDC
mefenamic acid	1.048250731	0.941761288	1.166781443	0.388604456	1.0	Healthy, Model 1	JMDC
salmeterol and fluticasone	0.996865468	0.884239991	1.123836031	0.959066537	1.0	Healthy, Model 1	JMDC
droperidol	6.970028874	6.565412697	7.399580917	0.0	0.0	Healthy, Model 1	JMDC
ebastine	0.788413724	0.692590827	0.897494129	0.000323492	0.168215666	Healthy, Model 1	JMDC
valsartan	1.784483193	1.569060847	2.029481695	1.12e-18	5.8e-16	Healthy, Model 1	JMDC
salbutamol	2.203590833	2.018178497	2.406037209	1.78e-69	9.23e-67	Healthy, Model 1	JMDC
bupivacaine	2.028160946	1.853442535	2.219349532	2.07e-53	1.07e-50	Healthy, Model 1	JMDC
latanoprost	0.880294193	0.767712603	1.009385366	0.067825461	1.0	Healthy, Model 1	JMDC
methylprednisolone	7.266881768	6.853536204	7.705156734	0.0	0.0	Healthy, Model 1	JMDC
roxithromycin	0.861479788	0.744605225	0.996699191	0.04502612	1.0	Healthy, Model 1	JMDC
tamsulosin	1.697011981	1.539546868	1.870582652	1.8500000000000002e-26	9.629999999999999e-24	Healthy, Model 1	JMDC
tramadol	14.70576093	13.96664362	15.48399246	0.0	0.0	Healthy, Model 1	JMDC
hydrocortisone and antibiotics	1.626289476	1.454442454	1.818440773	1.41e-17	7.31e-15	Healthy, Model 1	JMDC
beclometasone	0.761272998	0.663548226	0.873390289	9.98e-05	0.051881875	Healthy, Model 1	JMDC
chloramphenicol	1.240108384	1.061356786	1.448964971	0.006732434	1.0	Healthy, Model 1	JMDC
lorazepam	6.453869055	6.007154316	6.933803193	0.0	0.0	Healthy, Model 1	JMDC
ketotifen	0.736338462	0.631940833	0.857982744	8.73e-05	0.045384861	Healthy, Model 1	JMDC
glimepiride	3.796805864	3.345005866	4.309629145	1.2e-94	6.25e-92	Healthy, Model 1	JMDC
levothyroxine sodium	3.485898644	3.133882357	3.877455491	5.75e-117	2.99e-114	Healthy, Model 1	JMDC
isosorbide dinitrate	3.665894893	3.366514628	3.991898699	2.98e-196	1.55e-193	Healthy, Model 1	JMDC
timolol, combinations	0.968241895	0.838229774	1.118419313	0.66088622	1.0	Healthy, Model 1	JMDC
carvedilol	3.352125001	2.983678856	3.766069529	3.72e-92	1.94e-89	Healthy, Model 1	JMDC
metronidazole	4.467970792	4.100173551	4.868760493	1.2e-255	6.22e-253	Healthy, Model 1	JMDC
nicardipine	8.677681788	8.153029311	9.236095976	0.0	0.0	Healthy, Model 1	JMDC
nizatidine	1.260810638	1.118617556	1.421078595	0.000147064	0.076473479	Healthy, Model 1	JMDC
aciclovir	2.78558774	2.543943899	3.050184817	1.73e-108	8.98e-106	Healthy, Model 1	JMDC
dapagliflozin	2.695403821	2.253715992	3.223654528	1.8100000000000002e-27	9.4e-25	Healthy, Model 1	JMDC
empagliflozin	2.653846946	2.21895601	3.173971715	1.15e-26	6e-24	Healthy, Model 1	JMDC
fluocinonide	1.0023072	0.862547324	1.164712585	0.976004777	1.0	Healthy, Model 1	JMDC
escitalopram	2.716483766	2.412300464	3.0590236	4.12e-61	2.14e-58	Healthy, Model 1	JMDC
insulin (human)	27.16162924	25.78765782	28.60880613	0.0	0.0	Healthy, Model 1	JMDC
clopidogrel	2.383031899	2.09577605	2.709660239	4.5e-40	2.34e-37	Healthy, Model 1	JMDC
losartan	1.775256325	1.512272555	2.0839729	2.28e-12	1.19e-09	Healthy, Model 1	JMDC
lysozyme	0.688576173	0.605554849	0.782979687	1.26e-08	6.53e-06	Healthy, Model 1	JMDC
molnupiravir	2.26643564	1.870078935	2.746798765	7.27e-17	3.78e-14	Healthy, Model 1	JMDC
sertraline	2.508532453	2.21387789	2.842403864	3.55e-47	1.84e-44	Healthy, Model 1	JMDC
estriol	0.707602174	0.566411965	0.88398704	0.002319764	1.0	Healthy, Model 1	JMDC
fenofibrate	0.976948494	0.814128116	1.1723319	0.802036176	1.0	Healthy, Model 1	JMDC
alfacalcidol	3.934742256	3.53461236	4.38016819	2.5099999999999998e-138	1.3099999999999999e-135	Healthy, Model 1	JMDC
mirtazapine	6.853769677	6.332485486	7.417965487	0.0	0.0	Healthy, Model 1	JMDC
trazodone	8.865606369	8.236396306	9.542884216	0.0	0.0	Healthy, Model 1	JMDC
cimetidine	1.234383096	1.07933376	1.411705707	0.002106968	1.0	Healthy, Model 1	JMDC
chlorphenamine	3.37668417	3.107951778	3.668652797	6.81e-182	3.54e-179	Healthy, Model 1	JMDC
irbesartan	1.276016925	1.063332204	1.531242247	0.008791794	1.0	Healthy, Model 1	JMDC
valproic acid	5.258731272	4.776741833	5.789355079	4.67e-251	2.43e-248	Healthy, Model 1	JMDC
clonazepam	5.100002591	4.642324403	5.602802426	8.27e-253	4.2999999999999994e-250	Healthy, Model 1	JMDC
sulfamethoxazole and trimethoprim	20.63499568	19.50891396	21.82607642	0.0	0.0	Healthy, Model 1	JMDC
doxycycline	1.209294856	1.003010238	1.458005108	0.046430138	1.0	Healthy, Model 1	JMDC
triazolam	3.192722533	2.872736275	3.548351186	5.99e-103	3.11e-100	Healthy, Model 1	JMDC
granisetron	83.24430468	79.84136257	86.79228459	0.0	0.0	Healthy, Model 1	JMDC
aripiprazole	4.484304999	4.010986413	5.013477797	3.32e-153	1.7299999999999998e-150	Healthy, Model 1	JMDC
spironolactone	36.86132314	35.01543681	38.80451787	0.0	0.0	Healthy, Model 1	JMDC
ondansetron	10.86311672	9.695546153	12.17129009	0.0	0.0	Healthy, Model 1	JMDC
mirabegron	1.842796836	1.605870082	2.114679273	3.15e-18	1.64e-15	Healthy, Model 1	JMDC
edoxaban	8.754413838	8.065117673	9.502621629	0.0	0.0	Healthy, Model 1	JMDC
paroxetine	2.295412986	2.013810661	2.616393327	1.53e-35	7.96e-33	Healthy, Model 1	JMDC
doxazosin	2.558773304	2.150574389	3.044452149	3.1200000000000003e-26	1.62e-23	Healthy, Model 1	JMDC
linagliptin	4.759910535	4.18764593	5.410378212	5.7399999999999996e-126	2.9800000000000002e-123	Healthy, Model 1	JMDC
ciprofloxacin	3.739329703	3.422250387	4.085787143	4.2e-187	2.19e-184	Healthy, Model 1	JMDC
folic acid	4.649461375	4.191717125	5.157192251	1.1e-185	5.7e-183	Healthy, Model 1	JMDC
oxymetazoline	0.722226781	0.602871609	0.865211623	0.000414149	0.215357503	Healthy, Model 1	JMDC
neostigmine	1.156621432	0.978799978	1.366748231	0.087566791	1.0	Healthy, Model 1	JMDC
tetracycline	1.282695381	1.089987898	1.509473127	0.002723376	1.0	Healthy, Model 1	JMDC
valsartan and amlodipine	1.289786652	1.029001887	1.616663321	0.027242503	1.0	Healthy, Model 1	JMDC
methotrexate	3.581020956	3.188048057	4.022433433	1.27e-102	6.62e-100	Healthy, Model 1	JMDC
pioglitazone	2.12791299	1.684064441	2.688741347	2.5e-10	1.3e-07	Healthy, Model 1	JMDC
alendronic acid	4.507207873	4.048378512	5.018039382	2.4900000000000003e-166	1.3000000000000002e-163	Healthy, Model 1	JMDC
ferrous sulfate	7.258658414	6.551165938	8.042556465	4.805987393e-314	2.499113444335e-311	Healthy, Model 1	JMDC
prochlorperazine	49.13545782	47.01138888	51.35549645	0.0	0.0	Healthy, Model 1	JMDC
dexmedetomidine	10.21880568	9.456651766	11.04238499	0.0	0.0	Healthy, Model 1	JMDC
nicorandil	3.069584627	2.679792558	3.516074316	6.27e-59	3.2600000000000004e-56	Healthy, Model 1	JMDC
norepinephrine	19.13998655	17.93030328	20.43128215	0.0	0.0	Healthy, Model 1	JMDC
pentoxyverine	0.810731248	0.679539248	0.967251206	0.019823632	1.0	Healthy, Model 1	JMDC
sucralfate	2.962150662	2.645604896	3.316571027	4.1000000000000005e-79	2.13e-76	Healthy, Model 1	JMDC
ranitidine	4.554022135	4.202216017	4.935281175	5.55e-299	2.89e-296	Healthy, Model 1	JMDC
enalapril	3.743296058	3.261346498	4.296466316	1.31e-78	6.83e-76	Healthy, Model 1	JMDC
thrombin	6.3799975	5.885698444	6.915809312	0.0	0.0	Healthy, Model 1	JMDC
verapamil	4.221318876	3.751476361	4.750005422	1.85e-126	9.620000000000001e-124	Healthy, Model 1	JMDC
insulin glargine	12.10497226	10.92131641	13.41691312	0.0	0.0	Healthy, Model 1	JMDC
silver sulfadiazine	6.241154298	5.676179895	6.862363013	4.53987899796e-313	2.36073707894013e-310	Healthy, Model 1	JMDC
potassium chloride	35.20952561	33.38997538	37.12823024	0.0	0.0	Healthy, Model 1	JMDC
olanzapine	28.85457917	27.32721178	30.4673139	0.0	0.0	Healthy, Model 1	JMDC
tetanus toxoid	1.223316325	1.022555973	1.463492337	0.027535427	1.0	Healthy, Model 1	JMDC
brimonidine	1.016157825	0.83286845	1.239783696	0.874503839	1.0	Healthy, Model 1	JMDC
nepafenac	1.204167396	1.015689308	1.427620737	0.032418506	1.0	Healthy, Model 1	JMDC
vildagliptin	3.204000264	2.704440998	3.795837181	2.55e-41	1.33e-38	Healthy, Model 1	JMDC
meloxicam	1.834327262	1.596699546	2.107319761	1.03e-17	5.36e-15	Healthy, Model 1	JMDC
aprepitant	94.13090924	90.38658134	98.03034857	0.0	0.0	Healthy, Model 1	JMDC
risperidone	20.54509945	19.24736536	21.93033195	0.0	0.0	Healthy, Model 1	JMDC
gadoteridol	14.26700381	13.31449647	15.28765268	0.0	0.0	Healthy, Model 1	JMDC
colchicine	1.299101466	1.09247842	1.544803622	0.003069108	1.0	Healthy, Model 1	JMDC
tafluprost	0.872332195	0.705571623	1.078506325	0.207028256	1.0	Healthy, Model 1	JMDC
naproxen	12.92753001	12.0911714	13.8217404	0.0	0.0	Healthy, Model 1	JMDC
protamine	2.777969656	2.388174138	3.231387229	4.82e-40	2.51e-37	Healthy, Model 1	JMDC
quetiapine	15.23578312	14.12582988	16.43295222	0.0	0.0	Healthy, Model 1	JMDC
artificial tears and other indifferent preparations	1.415965529	1.173269952	1.708863656	0.000288149	0.149837493	Healthy, Model 1	JMDC
cough suppressants and expectorants	1.060085705	0.886464161	1.267712505	0.5225716	1.0	Healthy, Model 1	JMDC
dexpanthenol	14.51053282	13.49011391	15.60813824	0.0	0.0	Healthy, Model 1	JMDC
acetazolamide	2.744217643	2.409984668	3.124804307	2.0899999999999997e-52	1.09e-49	Healthy, Model 1	JMDC
zopiclone	6.084093477	5.537081073	6.685145647	0.0	4.08e-306	Healthy, Model 1	JMDC
diltiazem	4.076564149	3.532298969	4.704691025	2.55e-82	1.3200000000000001e-79	Healthy, Model 1	JMDC
meropenem	35.22509614	33.42554095	37.12153528	0.0	0.0	Healthy, Model 1	JMDC
tadalafil	1.221854161	1.007579194	1.481697518	0.041678668	1.0	Healthy, Model 1	JMDC
insulin lispro	14.60753638	13.15620656	16.21896996	0.0	0.0	Healthy, Model 1	JMDC
morphine	60.9097729	58.07684936	63.88088326	0.0	0.0	Healthy, Model 1	JMDC
miconazole	3.961910831	3.463870383	4.531560278	9.81e-90	5.1e-87	Healthy, Model 1	JMDC
budesonide	1.123052138	0.892171471	1.413681276	0.323006372	1.0	Healthy, Model 1	JMDC
potassium	10.25299741	9.416649133	11.16362673	0.0	0.0	Healthy, Model 1	JMDC
dihydrocodeine	1.309410373	1.075278641	1.59452207	0.007316698	1.0	Healthy, Model 1	JMDC
caffeine	0.948742084	0.769019944	1.170465797	0.623392428	1.0	Healthy, Model 1	JMDC
aminophylline	2.154436856	1.848263299	2.511329511	9.789999999999999e-23	5.09e-20	Healthy, Model 1	JMDC
azelastine	0.854826846	0.683150705	1.069645295	0.170267501	1.0	Healthy, Model 1	JMDC
solifenacin	2.19877556	1.872971901	2.581252801	6.03e-22	3.13e-19	Healthy, Model 1	JMDC
amitriptyline	2.8746484	2.441640279	3.384447534	7.97e-37	4.149999999999999e-34	Healthy, Model 1	JMDC
timolol	1.078997742	0.874821677	1.330826794	0.477449927	1.0	Healthy, Model 1	JMDC
metoprolol	1.980824142	1.638546178	2.394600978	1.64e-12	8.54e-10	Healthy, Model 1	JMDC
propranolol	2.089169146	1.714050872	2.54638167	2.95e-13	1.54e-10	Healthy, Model 1	JMDC
haloperidol	39.19018933	37.06020896	41.44258715	0.0	0.0	Healthy, Model 1	JMDC
warfarin	8.029067929	7.080196837	9.105104462	3.5800000000000004e-231	1.8599999999999998e-228	Healthy, Model 1	JMDC
nitrazepam	5.608921643	4.994162476	6.299354926	2.46e-186	1.28e-183	Healthy, Model 1	JMDC
insulin aspart	14.26326731	12.70202026	16.01641237	0.0	0.0	Healthy, Model 1	JMDC
paracetamol	4.885868935	4.615801998	5.171737275	0.0	0.0	Diabetes, Model 1	JMDC
carbocisteine	1.024716612	0.972296496	1.079962891	0.362119469	1.0	Diabetes, Model 1	JMDC
lidocaine	5.273626932	4.972305072	5.593208907	0.0	0.0	Diabetes, Model 1	JMDC
tranexamic acid	1.343897566	1.27385235	1.417794352	2.6900000000000003e-27	1.36e-24	Diabetes, Model 1	JMDC
sodium chloride	10.91754747	10.21630448	11.66692349	0.0	0.0	Diabetes, Model 1	JMDC
betamethasone	1.717235187	1.632006715	1.806914555	2.93e-96	1.48e-93	Diabetes, Model 1	JMDC
levofloxacin	3.042922998	2.892292104	3.201398765	0.0	0.0	Diabetes, Model 1	JMDC
dextromethorphan	1.239194343	1.169304014	1.313262079	4.47e-13	2.26e-10	Diabetes, Model 1	JMDC
clarithromycin	0.882566927	0.829645814	0.938863751	7.51e-05	0.038075675	Diabetes, Model 1	JMDC
dexamethasone	4.404431366	4.189992797	4.629844631	0.0	0.0	Diabetes, Model 1	JMDC
ambroxol	1.354341185	1.27650748	1.436920718	9.75e-24	4.9400000000000004e-21	Diabetes, Model 1	JMDC
fexofenadine	1.22672976	1.152959817	1.305219733	1.06e-10	5.38e-08	Diabetes, Model 1	JMDC
diclofenac	1.912597211	1.812791314	2.017898068	2.55e-124	1.3e-121	Diabetes, Model 1	JMDC
ketoprofen	1.625085781	1.542005611	1.712642144	1.68e-73	8.5e-71	Diabetes, Model 1	JMDC
fluorometholone	0.969300253	0.903522117	1.039867163	0.384493905	1.0	Diabetes, Model 1	JMDC
betamethasone and antibiotics	1.603869099	1.512478531	1.700781886	4.13e-56	2.09e-53	Diabetes, Model 1	JMDC
montelukast	0.761019524	0.696373445	0.83166686	1.64e-09	8.34e-07	Diabetes, Model 1	JMDC
olopatadine	0.970947581	0.90541778	1.041220115	0.408255231	1.0	Diabetes, Model 1	JMDC
dequalinium	1.058032702	0.980967429	1.141152261	0.143752289	1.0	Diabetes, Model 1	JMDC
prednisolone	2.796962602	2.645500408	2.957096425	4.3999999999999995e-287	2.23e-284	Diabetes, Model 1	JMDC
amlodipine	1.376093047	1.309069625	1.44654802	5.02e-36	2.55e-33	Diabetes, Model 1	JMDC
celecoxib	1.64660491	1.548248305	1.75120988	1.02e-56	5.1699999999999996e-54	Diabetes, Model 1	JMDC
gentamicin	2.593712059	2.452227032	2.743360283	3.6199999999999996e-243	1.8299999999999998e-240	Diabetes, Model 1	JMDC
famotidine	3.169309618	3.008693572	3.338499989	0.0	0.0	Diabetes, Model 1	JMDC
amoxicillin	1.878794885	1.758051501	2.007830952	2.7800000000000003e-77	1.41e-74	Diabetes, Model 1	JMDC
metoclopramide	7.395703756	7.027716725	7.782959416	0.0	0.0	Diabetes, Model 1	JMDC
bilastine	0.896700723	0.806146268	0.997427165	0.04470782	1.0	Diabetes, Model 1	JMDC
sodium picosulfate	4.702571181	4.467082074	4.95047446	0.0	0.0	Diabetes, Model 1	JMDC
domperidone	3.420908643	3.224561666	3.629211395	0.0	0.0	Diabetes, Model 1	JMDC
magnesium oxide	6.813173018	6.487472895	7.155224742	0.0	0.0	Diabetes, Model 1	JMDC
midazolam	4.699960276	4.453324798	4.960255	0.0	0.0	Diabetes, Model 1	JMDC
epinephrine	1.932730258	1.811041818	2.06259525	9.13e-88	4.63e-85	Diabetes, Model 1	JMDC
ofloxacin	1.345073505	1.253009046	1.443902372	2.51e-16	1.27e-13	Diabetes, Model 1	JMDC
rosuvastatin	0.850311511	0.799101394	0.90480341	3.11e-07	0.00015778	Diabetes, Model 1	JMDC
other emollients and protectives	5.476435973	5.181404296	5.788266898	0.0	0.0	Diabetes, Model 1	JMDC
levocetirizine	0.892035152	0.808410441	0.984310285	0.0229155	1.0	Diabetes, Model 1	JMDC
azithromycin	1.133765638	1.040888326	1.23493029	0.003990186	1.0	Diabetes, Model 1	JMDC
esomeprazole	3.152250044	2.984210198	3.329752156	0.0	0.0	Diabetes, Model 1	JMDC
mometasone	0.915691248	0.828280687	1.012326468	0.085318073	1.0	Diabetes, Model 1	JMDC
propofol	4.274935921	4.03988915	4.523658064	0.0	0.0	Diabetes, Model 1	JMDC
other drugs for peptic ulcer and gastro-oesophageal reflux disease (gord)	1.702984403	1.588588745	1.825617792	6.72e-51	3.4099999999999996e-48	Diabetes, Model 1	JMDC
hyaluronic acid	0.926630089	0.855152858	1.004081685	0.06281355	1.0	Diabetes, Model 1	JMDC
hydrocortisone butyrate	2.034783746	1.879331048	2.20309503	1.02e-68	5.160000000000001e-66	Diabetes, Model 1	JMDC
cefazolin	4.810661316	4.55617022	5.079367358	0.0	0.0	Diabetes, Model 1	JMDC
lansoprazole	4.673551684	4.449150916	4.909270501	0.0	0.0	Diabetes, Model 1	JMDC
iopamidol	7.218275981	6.863534327	7.591352453	0.0	0.0	Diabetes, Model 1	JMDC
desloratadine	0.758270077	0.655423877	0.877254446	0.000198494	0.100636248	Diabetes, Model 1	JMDC
hydrocortisone	4.086072431	3.850925772	4.335577703	0.0	0.0	Diabetes, Model 1	JMDC
fentanyl	7.228474735	6.853420269	7.624054114	0.0	0.0	Diabetes, Model 1	JMDC
cefdinir	1.421135787	1.312570793	1.538680379	4.39e-18	2.23e-15	Diabetes, Model 1	JMDC
pregabalin	2.438919195	2.288688729	2.599010851	2.6200000000000002e-166	1.3300000000000001e-163	Diabetes, Model 1	JMDC
fluticasone furoate	0.823832248	0.730106219	0.929590182	0.001662051	0.842659878	Diabetes, Model 1	JMDC
heparin	13.50786246	12.84057348	14.20982859	0.0	0.0	Diabetes, Model 1	JMDC
triamcinolone	1.437016189	1.324649644	1.558914491	2.6e-18	1.32e-15	Diabetes, Model 1	JMDC
clobetasol	1.74361558	1.607571855	1.891172255	5.04e-41	2.55e-38	Diabetes, Model 1	JMDC
betahistine	1.008013887	0.90672929	1.120612302	0.882550547	1.0	Diabetes, Model 1	JMDC
remifentanil	3.995323376	3.761248381	4.243965636	0.0	0.0	Diabetes, Model 1	JMDC
ibuprofen	0.871109568	0.778746807	0.974426956	0.01582291	1.0	Diabetes, Model 1	JMDC
oseltamivir	1.155406761	1.03133352	1.294406473	0.012692885	1.0	Diabetes, Model 1	JMDC
ephedrine	3.505424538	3.290281456	3.734635277	0.0	0.0	Diabetes, Model 1	JMDC
glucose	15.42491965	14.67893552	16.20881473	0.0	0.0	Diabetes, Model 1	JMDC
codeine	2.079408642	1.914018292	2.259090375	3.7699999999999996e-67	1.91e-64	Diabetes, Model 1	JMDC
magnesium citrate	1.481360428	1.359880516	1.6136923	2.23e-19	1.13e-16	Diabetes, Model 1	JMDC
sugammadex	3.807069484	3.570170967	4.059687391	0.0	0.0	Diabetes, Model 1	JMDC
loratadine	0.837835916	0.745510904	0.941594575	0.002975729	1.0	Diabetes, Model 1	JMDC
iohexol	5.936405442	5.63099138	6.258384572	0.0	0.0	Diabetes, Model 1	JMDC
atorvastatin	0.925530296	0.864369714	0.991018444	0.02651288	1.0	Diabetes, Model 1	JMDC
valaciclovir	1.131169641	1.004957839	1.273232276	0.041161781	1.0	Diabetes, Model 1	JMDC
zolpidem	3.58773796	3.380827137	3.807311983	0.0	0.0	Diabetes, Model 1	JMDC
fosfomycin	1.140895692	1.021116221	1.274725593	0.019847775	1.0	Diabetes, Model 1	JMDC
flumazenil	3.915145673	3.660619358	4.187369443	0.0	0.0	Diabetes, Model 1	JMDC
cefaclor	1.978588123	1.805287249	2.168525238	3.21e-48	1.63e-45	Diabetes, Model 1	JMDC
rabeprazole	2.08366007	1.947468475	2.229375901	1.52e-100	7.71e-98	Diabetes, Model 1	JMDC
carbamide	2.372734869	2.190198549	2.570484196	2.47e-99	1.25e-96	Diabetes, Model 1	JMDC
phenylephrine	3.96460868	3.72595692	4.218546356	0.0	0.0	Diabetes, Model 1	JMDC
metformin	0.874892053	0.829223628	0.923075608	1.03e-06	0.000520892	Diabetes, Model 1	JMDC
diazepam	3.422920834	3.204892498	3.655781603	5.78e-294	2.9300000000000004e-291	Diabetes, Model 1	JMDC
formoterol and budesonide	1.05600639	0.921030289	1.210763109	0.434803173	1.0	Diabetes, Model 1	JMDC
indometacin	1.54245846	1.411280998	1.685828764	1.21e-21	6.16e-19	Diabetes, Model 1	JMDC
bromhexine	2.877003529	2.661207279	3.110298611	1.76e-155	8.94e-153	Diabetes, Model 1	JMDC
diphenhydramine	5.468816328	5.131360387	5.828464535	0.0	0.0	Diabetes, Model 1	JMDC
moxifloxacin	1.592996324	1.45311314	1.746345289	3.1e-23	1.57e-20	Diabetes, Model 1	JMDC
fluticasone	0.764690838	0.660059404	0.885908259	0.000352103	0.178516048	Diabetes, Model 1	JMDC
olmesartan medoxomil	1.276077973	1.18305906	1.376410569	2.74e-10	1.39e-07	Diabetes, Model 1	JMDC
vilanterol and fluticasone furoate	0.900314273	0.763216649	1.062038925	0.212815756	1.0	Diabetes, Model 1	JMDC
glycerol	7.590049837	7.165718333	8.03950893	0.0	0.0	Diabetes, Model 1	JMDC
hydroxyzine	7.414076728	6.999070662	7.85369035	0.0	0.0	Diabetes, Model 1	JMDC
levocabastine	0.713232983	0.612858787	0.830046496	1.26e-05	0.006385316	Diabetes, Model 1	JMDC
ceftriaxone	7.445527972	7.016467246	7.900825992	0.0	0.0	Diabetes, Model 1	JMDC
amoxicillin and beta-lactamase inhibitor	5.052374494	4.681714064	5.452380833	0.0	0.0	Diabetes, Model 1	JMDC
ketoconazole	1.888115005	1.711906895	2.082460374	4.880000000000001e-37	2.47e-34	Diabetes, Model 1	JMDC
clobetasone	1.265761626	1.094758781	1.463475352	0.001459934	0.740186622	Diabetes, Model 1	JMDC
cromoglicic acid	0.8271957	0.710558318	0.962978982	0.014428152	1.0	Diabetes, Model 1	JMDC
ropivacaine	3.799343945	3.520539932	4.100227433	3.08e-258	1.56e-255	Diabetes, Model 1	JMDC
theophylline	1.108508986	0.976828942	1.257939972	0.110351376	1.0	Diabetes, Model 1	JMDC
telmisartan	1.244364684	1.150722459	1.345627223	4.32e-08	2.19e-05	Diabetes, Model 1	JMDC
nifedipine	2.162752301	2.027300036	2.307254691	7.5100000000000005e-121	3.81e-118	Diabetes, Model 1	JMDC
minocycline	3.418109755	3.145084405	3.714836486	4.02e-184	2.04e-181	Diabetes, Model 1	JMDC
bromfenac	1.291158456	1.167435262	1.427993665	6.62e-07	0.000335685	Diabetes, Model 1	JMDC
loperamide	6.772158397	6.351758919	7.220382564	0.0	0.0	Diabetes, Model 1	JMDC
tizanidine	0.848421496	0.722340169	0.996509768	0.045224678	1.0	Diabetes, Model 1	JMDC
bisoprolol	2.391154999	2.232508066	2.561075732	9.789999999999999e-137	4.96e-134	Diabetes, Model 1	JMDC
candesartan	1.203662331	1.10974466	1.305528252	7.74e-06	0.003925216	Diabetes, Model 1	JMDC
chlorhexidine	2.995513107	2.749423076	3.263629689	7.45e-139	3.77e-136	Diabetes, Model 1	JMDC
tramadol and paracetamol	3.815130749	3.536749006	4.115424251	7.01e-263	3.55e-260	Diabetes, Model 1	JMDC
sodium bicarbonate	3.385339185	3.106824352	3.6888218	1.4499999999999998e-170	7.359999999999999e-168	Diabetes, Model 1	JMDC
acetylsalicylic acid	2.169524356	2.044964815	2.301670864	2.31e-145	1.17e-142	Diabetes, Model 1	JMDC
cefalexin	2.609165658	2.335104022	2.91539279	2.3600000000000002e-64	1.1999999999999999e-61	Diabetes, Model 1	JMDC
cefpodoxime	1.297381773	1.136986888	1.480403585	0.000110324	0.05593446	Diabetes, Model 1	JMDC
neomycin	1.85222947	1.656758185	2.070763278	2.42e-27	1.23e-24	Diabetes, Model 1	JMDC
terbinafine	1.595417355	1.446503603	1.759661387	9.290000000000001e-21	4.71e-18	Diabetes, Model 1	JMDC
glyceryl trinitrate	1.948605327	1.798842252	2.110836967	4.35e-60	2.21e-57	Diabetes, Model 1	JMDC
multienzymes (lipase, protease etc.)	2.71387851	2.48378462	2.965287935	4.23e-108	2.1500000000000002e-105	Diabetes, Model 1	JMDC
omeprazole	6.994400856	6.598883992	7.413623788	0.0	0.0	Diabetes, Model 1	JMDC
sitagliptin	1.196998559	1.130783401	1.26709107	5.89e-10	2.99e-07	Diabetes, Model 1	JMDC
tacrolimus	2.101992923	1.850175866	2.388083387	3.71e-30	1.8800000000000002e-27	Diabetes, Model 1	JMDC
atropine	3.828404166	3.538242879	4.14236076	2.4499999999999997e-244	1.2399999999999999e-241	Diabetes, Model 1	JMDC
clindamycin	2.816018652	2.520412021	3.14629552	8.700000000000001e-75	4.4100000000000003e-72	Diabetes, Model 1	JMDC
allopurinol	1.295252192	1.196519944	1.402131448	1.6e-10	8.14e-08	Diabetes, Model 1	JMDC
etodolac	1.222268717	1.065500481	1.402102433	0.004158574	1.0	Diabetes, Model 1	JMDC
ursodeoxycholic acid	4.806205208	4.520503835	5.109963258	0.0	0.0	Diabetes, Model 1	JMDC
gadobutrol	5.934010852	5.452420635	6.458137981	0.0	0.0	Diabetes, Model 1	JMDC
fusidic acid	1.549651057	1.33526135	1.798463198	8.13e-09	4.12e-06	Diabetes, Model 1	JMDC
glucagon	2.261833182	2.076356849	2.463877703	5.3e-78	2.69e-75	Diabetes, Model 1	JMDC
alprazolam	2.097705021	1.856022007	2.370858932	1.86e-32	9.439999999999999e-30	Diabetes, Model 1	JMDC
cetirizine	0.793488191	0.667536936	0.943204001	0.008715541	1.0	Diabetes, Model 1	JMDC
sulpiride	2.1792808	1.920769607	2.472584315	1.17e-33	5.93e-31	Diabetes, Model 1	JMDC
duloxetine	2.755186073	2.484844927	3.05493925	1.9199999999999998e-82	9.73e-80	Diabetes, Model 1	JMDC
ezetimibe	0.988499445	0.893517864	1.093577636	0.822430596	1.0	Diabetes, Model 1	JMDC
pravastatin	0.860531864	0.773521642	0.957329502	0.005749013	1.0	Diabetes, Model 1	JMDC
formoterol and fluticasone	1.223840826	1.004967298	1.490383189	0.044510438	1.0	Diabetes, Model 1	JMDC
furosemide	17.06299104	16.25496377	17.91118501	0.0	0.0	Diabetes, Model 1	JMDC
naloxone	1.762570696	1.552874152	2.000584177	1.79e-18	9.06e-16	Diabetes, Model 1	JMDC
mefenamic acid	0.913729333	0.766429571	1.089338573	0.314461125	1.0	Diabetes, Model 1	JMDC
salmeterol and fluticasone	1.074029766	0.910104799	1.267480339	0.397999732	1.0	Diabetes, Model 1	JMDC
droperidol	3.586158369	3.23900138	3.970523731	1.8800000000000002e-133	9.55e-131	Diabetes, Model 1	JMDC
ebastine	0.885779499	0.736309909	1.065591146	0.198359956	1.0	Diabetes, Model 1	JMDC
valsartan	1.226019004	1.118685484	1.343650757	1.31e-05	0.006616605	Diabetes, Model 1	JMDC
salbutamol	2.784133866	2.478435703	3.127537815	1.03e-66	5.2300000000000004e-64	Diabetes, Model 1	JMDC
bupivacaine	1.739275489	1.53079167	1.976153442	1.97e-17	9.96e-15	Diabetes, Model 1	JMDC
latanoprost	1.286531322	1.136241721	1.456699585	7.03e-05	0.035653991	Diabetes, Model 1	JMDC
methylprednisolone	6.585508906	6.095925888	7.114411879	0.0	0.0	Diabetes, Model 1	JMDC
roxithromycin	0.952602607	0.770598805	1.17759296	0.653535717	1.0	Diabetes, Model 1	JMDC
tamsulosin	1.552688576	1.394636715	1.728652191	9.52e-16	4.83e-13	Diabetes, Model 1	JMDC
tramadol	9.031393037	8.381374293	9.731824083	0.0	0.0	Diabetes, Model 1	JMDC
hydrocortisone and antibiotics	1.89511558	1.636717615	2.19430831	1.26e-17	6.37e-15	Diabetes, Model 1	JMDC
beclometasone	0.803817998	0.653914214	0.988085836	0.038099611	1.0	Diabetes, Model 1	JMDC
lorazepam	4.082208866	3.62512959	4.596919589	3.08e-119	1.56e-116	Diabetes, Model 1	JMDC
ketotifen	0.966097368	0.796995082	1.1710789	0.725345128	1.0	Diabetes, Model 1	JMDC
glimepiride	1.195616965	1.124767163	1.27092964	9.9e-09	5.02e-06	Diabetes, Model 1	JMDC
levothyroxine sodium	2.884271518	2.604761862	3.193774568	3.21e-92	1.6299999999999998e-89	Diabetes, Model 1	JMDC
isosorbide dinitrate	2.898912799	2.68680373	3.127766768	6.200000000000001e-166	3.1500000000000004e-163	Diabetes, Model 1	JMDC
timolol, combinations	1.188833634	1.036635391	1.36337754	0.013333424	1.0	Diabetes, Model 1	JMDC
carvedilol	2.661944578	2.481523214	2.855483639	1.38e-164	6.99e-162	Diabetes, Model 1	JMDC
metronidazole	4.438658689	3.902521049	5.048452195	5.4599999999999996e-114	2.77e-111	Diabetes, Model 1	JMDC
nicardipine	5.852048357	5.416309018	6.322842708	0.0	0.0	Diabetes, Model 1	JMDC
nizatidine	0.691294144	0.546869804	0.873859902	0.002017642	1.0	Diabetes, Model 1	JMDC
aciclovir	3.39081573	3.016560211	3.811504001	4.57e-93	2.32e-90	Diabetes, Model 1	JMDC
dapagliflozin	1.216519236	1.09828879	1.347477152	0.000171805	0.087104958	Diabetes, Model 1	JMDC
empagliflozin	1.25235527	1.132911355	1.38439227	1.08e-05	0.005486371	Diabetes, Model 1	JMDC
fluocinonide	1.165360122	0.948285515	1.432125866	0.145649475	1.0	Diabetes, Model 1	JMDC
escitalopram	1.872258721	1.512390014	2.317757119	8.49e-09	4.3e-06	Diabetes, Model 1	JMDC
insulin (human)	12.24517674	11.63456812	12.88783149	0.0	0.0	Diabetes, Model 1	JMDC
clopidogrel	2.280127806	2.107721957	2.466635977	8.23e-94	4.1699999999999997e-91	Diabetes, Model 1	JMDC
losartan	1.263571008	1.128527886	1.414773805	4.98e-05	0.025236121	Diabetes, Model 1	JMDC
lysozyme	0.815970227	0.675775109	0.985249978	0.034476163	1.0	Diabetes, Model 1	JMDC
sertraline	1.862933268	1.520432401	2.28258774	1.95e-09	9.87e-07	Diabetes, Model 1	JMDC
fenofibrate	0.819526994	0.714596677	0.939865123	0.004411024	1.0	Diabetes, Model 1	JMDC
alfacalcidol	3.944610455	3.603324536	4.318220988	3.8400000000000005e-194	1.95e-191	Diabetes, Model 1	JMDC
mirtazapine	4.352931177	3.823419965	4.955775197	1.92e-109	9.75e-107	Diabetes, Model 1	JMDC
trazodone	7.762930694	7.054281676	8.54276817	0.0	0.0	Diabetes, Model 1	JMDC
cimetidine	1.078002831	0.863055991	1.346482864	0.507989427	1.0	Diabetes, Model 1	JMDC
chlorphenamine	2.830112177	2.483953383	3.224510971	4.65e-55	2.3599999999999996e-52	Diabetes, Model 1	JMDC
irbesartan	1.113733369	0.966477571	1.283425561	0.136560772	1.0	Diabetes, Model 1	JMDC
valproic acid	3.830750847	3.356622868	4.371850109	2.5700000000000003e-88	1.3e-85	Diabetes, Model 1	JMDC
clonazepam	3.713917826	3.26997457	4.21813238	9.669999999999999e-91	4.9e-88	Diabetes, Model 1	JMDC
sulfamethoxazole and trimethoprim	10.44610366	9.725617535	11.21996432	0.0	0.0	Diabetes, Model 1	JMDC
triazolam	2.156880937	1.891990624	2.458857521	1.3599999999999999e-30	6.89e-28	Diabetes, Model 1	JMDC
granisetron	35.42284332	33.25269126	37.73462481	0.0	0.0	Diabetes, Model 1	JMDC
aripiprazole	2.717098095	2.261058076	3.26511828	1.52e-26	7.7e-24	Diabetes, Model 1	JMDC
spironolactone	10.91690167	10.28955205	11.58250054	0.0	0.0	Diabetes, Model 1	JMDC
ondansetron	6.137909106	5.069170544	7.431970945	3.9e-77	1.98e-74	Diabetes, Model 1	JMDC
mirabegron	1.685490511	1.453853492	1.954033387	4.48e-12	2.27e-09	Diabetes, Model 1	JMDC
edoxaban	4.372518108	3.947294524	4.84354904	9.69e-176	4.91e-173	Diabetes, Model 1	JMDC
paroxetine	1.762708415	1.456817282	2.132828182	5.57e-09	2.83e-06	Diabetes, Model 1	JMDC
doxazosin	1.813277612	1.627438859	2.020337465	3.94e-27	2e-24	Diabetes, Model 1	JMDC
linagliptin	2.620586053	2.44174763	2.812522956	3.27e-157	1.66e-154	Diabetes, Model 1	JMDC
ciprofloxacin	3.579506085	3.145328459	4.073617104	3.05e-83	1.55e-80	Diabetes, Model 1	JMDC
semaglutide	0.783335392	0.644043256	0.952753298	0.014507139	1.0	Diabetes, Model 1	JMDC
folic acid	3.02228233	2.643596664	3.455213348	5.68e-59	2.88e-56	Diabetes, Model 1	JMDC
tetracycline	1.510010261	1.208983772	1.885989739	0.000280215	0.142069136	Diabetes, Model 1	JMDC
valsartan and amlodipine	0.84967969	0.712332502	1.013509243	0.070172329	1.0	Diabetes, Model 1	JMDC
methotrexate	2.233879421	1.9126107	2.60911291	3.47e-24	1.76e-21	Diabetes, Model 1	JMDC
pioglitazone	0.985713521	0.905579425	1.072938627	0.73942275	1.0	Diabetes, Model 1	JMDC
alendronic acid	3.141642795	2.797337121	3.528326772	3.07e-83	1.5600000000000001e-80	Diabetes, Model 1	JMDC
ferrous sulfate	6.957835289	6.119357217	7.911202141	1.16e-192	5.879999999999999e-190	Diabetes, Model 1	JMDC
prochlorperazine	25.2361487	23.54394056	27.0499834	0.0	0.0	Diabetes, Model 1	JMDC
dexmedetomidine	7.714546138	7.042214414	8.45106647	0.0	0.0	Diabetes, Model 1	JMDC
nicorandil	2.807208891	2.561496088	3.076491819	4.31e-108	2.19e-105	Diabetes, Model 1	JMDC
norepinephrine	10.69817535	9.902982602	11.55722073	0.0	0.0	Diabetes, Model 1	JMDC
sucralfate	2.731898509	2.334131965	3.197449662	5.97e-36	3.03e-33	Diabetes, Model 1	JMDC
ranitidine	3.086196645	2.734169185	3.483548049	2.61e-74	1.32e-71	Diabetes, Model 1	JMDC
enalapril	2.097092475	1.888099973	2.329218216	1.7800000000000001e-43	9.02e-41	Diabetes, Model 1	JMDC
thrombin	4.762890439	4.277944898	5.302809146	1.6e-178	8.1e-176	Diabetes, Model 1	JMDC
verapamil	3.847783836	3.441860605	4.301580497	4.61e-124	2.3400000000000003e-121	Diabetes, Model 1	JMDC
insulin glargine	4.389737474	4.124072376	4.672516225	0.0	0.0	Diabetes, Model 1	JMDC
silver sulfadiazine	9.070130191	8.269483711	9.948294786	0.0	0.0	Diabetes, Model 1	JMDC
potassium chloride	17.45261825	16.33563474	18.64597786	0.0	0.0	Diabetes, Model 1	JMDC
olanzapine	14.18858856	12.46038047	16.15649263	0.0	0.0	Diabetes, Model 1	JMDC
brimonidine	1.507023493	1.269798735	1.78856676	2.69e-06	0.001363243	Diabetes, Model 1	JMDC
nepafenac	1.37092402	1.161585228	1.61798947	0.000190196	0.096429608	Diabetes, Model 1	JMDC
vildagliptin	1.398405622	1.283703297	1.523356907	1.6e-14	8.1e-12	Diabetes, Model 1	JMDC
meloxicam	1.304383847	1.044162766	1.629455937	0.019252035	1.0	Diabetes, Model 1	JMDC
atenolol	1.239478524	1.072104235	1.432982876	0.003724205	1.0	Diabetes, Model 1	JMDC
aprepitant	38.35601205	35.94294344	40.93108465	0.0	0.0	Diabetes, Model 1	JMDC
risperidone	15.99954233	14.78500363	17.31385134	0.0	0.0	Diabetes, Model 1	JMDC
gadoteridol	8.551188827	7.696917138	9.500275116	0.0	0.0	Diabetes, Model 1	JMDC
tafluprost	1.184685784	0.975888675	1.43815626	0.086668829	1.0	Diabetes, Model 1	JMDC
naproxen	11.50228935	10.28037331	12.86944126	0.0	0.0	Diabetes, Model 1	JMDC
protamine	3.60027402	3.201158256	4.049150958	2.63e-101	1.33e-98	Diabetes, Model 1	JMDC
quetiapine	10.59850708	9.236515169	12.16133468	4.610000000000001e-248	2.34e-245	Diabetes, Model 1	JMDC
artificial tears and other indifferent preparations	1.565449765	1.240290181	1.975854524	0.000161452	0.081856154	Diabetes, Model 1	JMDC
dexpanthenol	10.3379597	9.339772762	11.44282774	0.0	0.0	Diabetes, Model 1	JMDC
acetazolamide	2.374490845	2.048997925	2.751689839	1.37e-30	6.97e-28	Diabetes, Model 1	JMDC
zopiclone	3.700909439	3.277907399	4.178498356	4.11e-99	2.08e-96	Diabetes, Model 1	JMDC
diltiazem	2.212722941	1.951942798	2.508343391	2.2000000000000002e-35	1.1200000000000001e-32	Diabetes, Model 1	JMDC
meropenem	25.40901953	23.7898795	27.13835829	0.0	0.0	Diabetes, Model 1	JMDC
insulin lispro	4.896263712	4.570115249	5.245687917	0.0	0.0	Diabetes, Model 1	JMDC
morphine	29.66683142	27.59467449	31.89459209	0.0	0.0	Diabetes, Model 1	JMDC
miconazole	3.748470444	3.148458865	4.462828091	7.3e-50	3.7e-47	Diabetes, Model 1	JMDC
potassium	7.127757998	6.460972686	7.863356888	0.0	0.0	Diabetes, Model 1	JMDC
aminophylline	1.687728406	1.351354776	2.107830766	3.93e-06	0.001992575	Diabetes, Model 1	JMDC
indapamide	1.063670367	0.865810592	1.306746141	0.556660083	1.0	Diabetes, Model 1	JMDC
solifenacin	1.4663629	1.212695643	1.77309135	7.82e-05	0.039636349	Diabetes, Model 1	JMDC
amitriptyline	2.286073066	1.81465877	2.87995195	2.26e-12	1.15e-09	Diabetes, Model 1	JMDC
timolol	1.38229108	1.121141018	1.70427145	0.002443401	1.0	Diabetes, Model 1	JMDC
metoprolol	1.518105778	1.273814542	1.809247012	3.11e-06	0.001575519	Diabetes, Model 1	JMDC
propranolol	2.033344284	1.659977707	2.49068946	7.08e-12	3.59e-09	Diabetes, Model 1	JMDC
haloperidol	21.4239336	19.86956269	23.099901	0.0	0.0	Diabetes, Model 1	JMDC
warfarin	3.665607181	3.354424462	4.005657649	3.95e-181	2e-178	Diabetes, Model 1	JMDC
nitrazepam	3.074530806	2.585602915	3.655913141	5.19e-37	2.63e-34	Diabetes, Model 1	JMDC
insulin aspart	4.044461601	3.773189055	4.335237224	0.0	0.0	Diabetes, Model 1	JMDC
paracetamol	8.331712692	7.892429151	8.79544625	0.0	0.0	Cancer, Model 1	JMDC
carbocisteine	0.95734219	0.911018743	1.006021091	0.084935688	1.0	Cancer, Model 1	JMDC
lidocaine	5.164466029	4.892664958	5.4513664	0.0	0.0	Cancer, Model 1	JMDC
tranexamic acid	1.314228164	1.250621126	1.381070279	3.61e-27	1.86e-24	Cancer, Model 1	JMDC
sodium chloride	20.67225508	19.15856596	22.30553846	0.0	0.0	Cancer, Model 1	JMDC
betamethasone	2.287053449	2.184311698	2.394627783	1.3700000000000001e-272	7.059999999999999e-270	Cancer, Model 1	JMDC
levofloxacin	3.899507728	3.723249627	4.084109863	0.0	0.0	Cancer, Model 1	JMDC
dextromethorphan	1.317584822	1.246769027	1.392422915	1.31e-22	6.74e-20	Cancer, Model 1	JMDC
clarithromycin	0.815285272	0.768050611	0.865424837	1.99e-11	1.03e-08	Cancer, Model 1	JMDC
dexamethasone	9.923304486	9.466785135	10.40183869	0.0	0.0	Cancer, Model 1	JMDC
ambroxol	1.317604468	1.244666741	1.394816361	2.2500000000000002e-21	1.16e-18	Cancer, Model 1	JMDC
fexofenadine	1.269243322	1.198181846	1.344519294	5.04e-16	2.59e-13	Cancer, Model 1	JMDC
diclofenac	2.696602877	2.568751414	2.830817742	0.0	0.0	Cancer, Model 1	JMDC
ketoprofen	1.774338588	1.687708157	1.865415779	1.2e-111	6.2e-109	Cancer, Model 1	JMDC
fluorometholone	0.839557326	0.783649894	0.899453327	6.56e-07	0.000338037	Cancer, Model 1	JMDC
betamethasone and antibiotics	1.99845093	1.896777261	2.105574652	6.66e-149	3.4299999999999996e-146	Cancer, Model 1	JMDC
montelukast	0.636831456	0.584017475	0.694421522	1.68e-24	8.67e-22	Cancer, Model 1	JMDC
olopatadine	1.0126429	0.949877202	1.07955601	0.700357815	1.0	Cancer, Model 1	JMDC
dequalinium	0.984820595	0.915058602	1.059901084	0.683244923	1.0	Cancer, Model 1	JMDC
prednisolone	3.114450688	2.964024305	3.272511318	0.0	0.0	Cancer, Model 1	JMDC
amlodipine	1.556586494	1.478528452	1.638765564	9.270000000000001e-64	4.77e-61	Cancer, Model 1	JMDC
celecoxib	2.121971157	2.006836598	2.243711121	5.7700000000000004e-154	2.97e-151	Cancer, Model 1	JMDC
gentamicin	2.447618519	2.319968299	2.582292359	2.62e-235	1.35e-232	Cancer, Model 1	JMDC
famotidine	5.095143606	4.870184762	5.33049353	0.0	0.0	Cancer, Model 1	JMDC
amoxicillin	1.910598127	1.793800194	2.035001008	5.35e-90	2.76e-87	Cancer, Model 1	JMDC
metoclopramide	12.70211225	12.1351104	13.29560674	0.0	0.0	Cancer, Model 1	JMDC
bilastine	0.964163877	0.877591691	1.059276189	0.4470878	1.0	Cancer, Model 1	JMDC
sodium picosulfate	4.334453183	4.136254965	4.542148527	0.0	0.0	Cancer, Model 1	JMDC
domperidone	4.954576387	4.710939104	5.210813946	0.0	0.0	Cancer, Model 1	JMDC
magnesium oxide	11.62461887	11.11422318	12.15845334	0.0	0.0	Cancer, Model 1	JMDC
midazolam	3.240990238	3.082661602	3.407450794	0.0	0.0	Cancer, Model 1	JMDC
epinephrine	1.582071321	1.48344368	1.687256279	2.44e-44	1.26e-41	Cancer, Model 1	JMDC
ofloxacin	1.277113914	1.187997076	1.372915794	3.41e-11	1.76e-08	Cancer, Model 1	JMDC
rosuvastatin	0.671251633	0.616579618	0.730771405	3.71e-20	1.91e-17	Cancer, Model 1	JMDC
other emollients and protectives	5.237132547	4.979400102	5.508205156	0.0	0.0	Cancer, Model 1	JMDC
levocetirizine	0.902012334	0.823873953	0.987561565	0.025700856	1.0	Cancer, Model 1	JMDC
azithromycin	1.056597429	0.969735174	1.151240212	0.208456766	1.0	Cancer, Model 1	JMDC
esomeprazole	3.858028127	3.672677874	4.052732512	0.0	0.0	Cancer, Model 1	JMDC
mometasone	0.824777948	0.749949818	0.907072243	7.19e-05	0.037028758	Cancer, Model 1	JMDC
propofol	3.616546727	3.436154488	3.80640925	0.0	0.0	Cancer, Model 1	JMDC
other drugs for peptic ulcer and gastro-oesophageal reflux disease (gord)	1.825686287	1.712414082	1.946451185	9.14e-76	4.7100000000000005e-73	Cancer, Model 1	JMDC
hyaluronic acid	0.768386928	0.699806321	0.843688394	3.33e-08	1.71e-05	Cancer, Model 1	JMDC
hydrocortisone butyrate	2.098198415	1.959608254	2.246590144	2.93e-100	1.51e-97	Cancer, Model 1	JMDC
cefazolin	4.705929609	4.477357985	4.946169943	0.0	0.0	Cancer, Model 1	JMDC
lansoprazole	6.913358738	6.610906534	7.229648277	0.0	0.0	Cancer, Model 1	JMDC
iopamidol	7.60918919	7.27380941	7.960032613	0.0	0.0	Cancer, Model 1	JMDC
desloratadine	0.629222596	0.543609649	0.728318704	5.35e-10	2.76e-07	Cancer, Model 1	JMDC
hydrocortisone	4.550620985	4.326283688	4.786591182	0.0	0.0	Cancer, Model 1	JMDC
fentanyl	8.854570819	8.457161619	9.270654615	0.0	0.0	Cancer, Model 1	JMDC
cefdinir	1.224853751	1.129312033	1.32847846	9.84e-07	0.000506719	Cancer, Model 1	JMDC
pregabalin	4.448558837	4.219406299	4.690156464	0.0	0.0	Cancer, Model 1	JMDC
fluticasone furoate	0.715403879	0.638860308	0.801118342	6.61e-09	3.4e-06	Cancer, Model 1	JMDC
heparin	19.75478622	18.86631855	20.68509431	0.0	0.0	Cancer, Model 1	JMDC
triamcinolone	2.024332178	1.888179628	2.170302393	1.05e-87	5.43e-85	Cancer, Model 1	JMDC
clobetasol	2.121232131	1.976325573	2.276763412	2.31e-96	1.19e-93	Cancer, Model 1	JMDC
betahistine	0.891683756	0.804732762	0.988029763	0.028523678	1.0	Cancer, Model 1	JMDC
remifentanil	3.670094319	3.479287437	3.871365203	0.0	0.0	Cancer, Model 1	JMDC
ibuprofen	0.811047908	0.727310571	0.904426163	0.000165414	0.085187974	Cancer, Model 1	JMDC
oseltamivir	1.100719048	0.977874157	1.23899626	0.111972073	1.0	Cancer, Model 1	JMDC
ephedrine	3.241572495	3.063738182	3.429729179	0.0	0.0	Cancer, Model 1	JMDC
glucose	18.56794855	17.76536299	19.4067925	0.0	0.0	Cancer, Model 1	JMDC
codeine	3.436493192	3.216324817	3.671732841	2.45e-292	1.26e-289	Cancer, Model 1	JMDC
magnesium citrate	1.161259976	1.072408381	1.257473137	0.000232059	0.11951019	Cancer, Model 1	JMDC
sugammadex	3.616373402	3.419184232	3.824934748	0.0	0.0	Cancer, Model 1	JMDC
loratadine	0.750200795	0.669205316	0.840999344	8.2e-07	0.000422167	Cancer, Model 1	JMDC
iohexol	5.676814983	5.423187277	5.942304168	0.0	0.0	Cancer, Model 1	JMDC
atorvastatin	0.802046027	0.732437221	0.878270261	1.92e-06	0.000986478	Cancer, Model 1	JMDC
valaciclovir	1.34109059	1.213767918	1.481769244	8.1e-09	4.17e-06	Cancer, Model 1	JMDC
zolpidem	4.32307747	4.105054477	4.552679853	0.0	0.0	Cancer, Model 1	JMDC
fosfomycin	1.063147567	0.957181113	1.180845226	0.253018086	1.0	Cancer, Model 1	JMDC
flumazenil	2.825052399	2.653760222	3.007400968	2.7199999999999998e-232	1.4e-229	Cancer, Model 1	JMDC
cefaclor	2.091862771	1.917939344	2.281557999	2.36e-62	1.22e-59	Cancer, Model 1	JMDC
rabeprazole	2.276720042	2.13695093	2.425630872	6.71e-143	3.4499999999999997e-140	Cancer, Model 1	JMDC
carbamide	2.285940577	2.120297922	2.464523626	6.21e-103	3.2e-100	Cancer, Model 1	JMDC
phenylephrine	4.24913286	4.004580201	4.508619919	0.0	0.0	Cancer, Model 1	JMDC
metformin	1.016040286	0.922358135	1.119237554	0.747136837	1.0	Cancer, Model 1	JMDC
diazepam	3.174493166	2.984877581	3.37615416	7.920000000000001e-296	4.08e-293	Cancer, Model 1	JMDC
formoterol and budesonide	0.97123644	0.852736273	1.106203938	0.660217776	1.0	Cancer, Model 1	JMDC
indometacin	1.776278039	1.632245424	1.933020381	1.87e-40	9.64e-38	Cancer, Model 1	JMDC
bromhexine	2.826818999	2.626027366	3.042963588	3.4299999999999997e-168	1.7699999999999999e-165	Cancer, Model 1	JMDC
diphenhydramine	7.735303241	7.331579672	8.161258405	0.0	0.0	Cancer, Model 1	JMDC
moxifloxacin	1.654083044	1.500152823	1.823807997	5.65e-24	2.9100000000000002e-21	Cancer, Model 1	JMDC
fluticasone	0.623189085	0.538299506	0.721465711	2.46e-10	1.27e-07	Cancer, Model 1	JMDC
olmesartan medoxomil	1.241769552	1.131225875	1.363115585	5.31e-06	0.002736986	Cancer, Model 1	JMDC
vilanterol and fluticasone furoate	0.783466728	0.664724215	0.923420722	0.003613829	1.0	Cancer, Model 1	JMDC
glycerol	7.214666253	6.854873949	7.593343004	0.0	0.0	Cancer, Model 1	JMDC
hydroxyzine	9.637134504	9.16557934	10.13295047	0.0	0.0	Cancer, Model 1	JMDC
levocabastine	0.614004148	0.529033128	0.712622847	1.38e-10	7.11e-08	Cancer, Model 1	JMDC
ceftriaxone	8.512288775	8.045973593	9.005629879	0.0	0.0	Cancer, Model 1	JMDC
amoxicillin and beta-lactamase inhibitor	5.544504722	5.169004186	5.947283366	0.0	0.0	Cancer, Model 1	JMDC
ketoconazole	1.578845386	1.423966576	1.750569708	4.34e-18	2.24e-15	Cancer, Model 1	JMDC
clobetasone	1.311366048	1.164731707	1.476460975	7.45e-06	0.003835918	Cancer, Model 1	JMDC
cromoglicic acid	0.725765146	0.629201678	0.837148193	1.08e-05	0.005571948	Cancer, Model 1	JMDC
ropivacaine	3.271431004	3.052716498	3.505815501	4.3700000000000007e-247	2.2499999999999998e-244	Cancer, Model 1	JMDC
theophylline	0.874355537	0.757588756	1.009119524	0.066381535	1.0	Cancer, Model 1	JMDC
telmisartan	1.34469536	1.219955158	1.482190225	2.48e-09	1.28e-06	Cancer, Model 1	JMDC
nifedipine	2.08460555	1.927844091	2.254113971	9.69e-76	4.9900000000000006e-73	Cancer, Model 1	JMDC
minocycline	4.314405648	4.006511431	4.645961059	0.0	0.0	Cancer, Model 1	JMDC
bromfenac	1.096329281	0.969404408	1.239872525	0.142925137	1.0	Cancer, Model 1	JMDC
loperamide	10.67790928	10.14136508	11.24284015	0.0	0.0	Cancer, Model 1	JMDC
tizanidine	0.715485816	0.604973535	0.846185698	9.19e-05	0.047327787	Cancer, Model 1	JMDC
bisoprolol	2.288808122	2.108432541	2.484614764	5.32e-87	2.74e-84	Cancer, Model 1	JMDC
candesartan	1.272567722	1.158411021	1.397974103	5e-07	0.000257315	Cancer, Model 1	JMDC
chlorhexidine	2.866243251	2.637519485	3.114801776	5.91e-136	3.04e-133	Cancer, Model 1	JMDC
tramadol and paracetamol	5.442151122	5.083894958	5.825653182	0.0	0.0	Cancer, Model 1	JMDC
sodium bicarbonate	3.09487711	2.837768586	3.375280272	9.040000000000001e-144	4.65e-141	Cancer, Model 1	JMDC
acetylsalicylic acid	1.905956793	1.763888565	2.05946757	7.2e-60	3.71e-57	Cancer, Model 1	JMDC
cefalexin	2.497446297	2.237768647	2.78725775	5.18e-60	2.67e-57	Cancer, Model 1	JMDC
cefpodoxime	1.193473872	1.047721518	1.359502367	0.007780421	1.0	Cancer, Model 1	JMDC
neomycin	1.746967346	1.560928415	1.955179289	2.72e-22	1.4e-19	Cancer, Model 1	JMDC
terbinafine	1.304653376	1.161089604	1.465968196	7.78e-06	0.004008686	Cancer, Model 1	JMDC
glyceryl trinitrate	1.59436179	1.434876636	1.771573566	4.14e-18	2.13e-15	Cancer, Model 1	JMDC
multienzymes (lipase, protease etc.)	2.168061119	1.997989391	2.352609598	6.06e-77	3.1199999999999997e-74	Cancer, Model 1	JMDC
omeprazole	8.236663939	7.801960258	8.695588109	0.0	0.0	Cancer, Model 1	JMDC
sitagliptin	1.775610823	1.622402688	1.943286841	1.08e-35	5.56e-33	Cancer, Model 1	JMDC
tacrolimus	1.488163852	1.311667	1.688409977	6.75e-10	3.47e-07	Cancer, Model 1	JMDC
atropine	3.791888489	3.530012996	4.073191326	9.369999999999999e-292	4.83e-289	Cancer, Model 1	JMDC
clindamycin	2.481060889	2.230992934	2.759158508	4.48e-63	2.31e-60	Cancer, Model 1	JMDC
allopurinol	1.361044843	1.23985037	1.494085987	9.29e-11	4.78e-08	Cancer, Model 1	JMDC
etodolac	1.468590497	1.294331682	1.666310174	2.47e-09	1.27e-06	Cancer, Model 1	JMDC
ursodeoxycholic acid	6.61445554	6.27182592	6.975803004	0.0	0.0	Cancer, Model 1	JMDC
gadobutrol	5.625246274	5.287986821	5.984015603	0.0	0.0	Cancer, Model 1	JMDC
fusidic acid	1.382735723	1.192242771	1.603665063	1.83e-05	0.009411685	Cancer, Model 1	JMDC
glucagon	1.619806296	1.48354519	1.768582753	5.45e-27	2.8099999999999998e-24	Cancer, Model 1	JMDC
alprazolam	3.292112649	3.008382896	3.602601819	4.89e-148	2.52e-145	Cancer, Model 1	JMDC
cetirizine	0.630535659	0.523820197	0.75899177	1.09e-06	0.000560691	Cancer, Model 1	JMDC
sulpiride	1.714155782	1.511463221	1.94403013	4.72e-17	2.43e-14	Cancer, Model 1	JMDC
duloxetine	3.750216848	3.423196036	4.108478235	2.35e-177	1.21e-174	Cancer, Model 1	JMDC
ezetimibe	0.80022585	0.688476777	0.930113304	0.003684091	1.0	Cancer, Model 1	JMDC
pravastatin	0.737805999	0.641398301	0.848704605	2.08e-05	0.010715979	Cancer, Model 1	JMDC
formoterol and fluticasone	0.827161302	0.667631318	1.024810852	0.082603108	1.0	Cancer, Model 1	JMDC
furosemide	29.1270936	27.86943405	30.44150735	0.0	0.0	Cancer, Model 1	JMDC
naloxone	1.299897277	1.158029776	1.459144631	8.65e-06	0.004457249	Cancer, Model 1	JMDC
mefenamic acid	0.908936081	0.763145286	1.082578658	0.284428414	1.0	Cancer, Model 1	JMDC
salmeterol and fluticasone	0.932163058	0.78644789	1.104876723	0.417947706	1.0	Cancer, Model 1	JMDC
droperidol	3.438440046	3.164435041	3.736170847	8.72e-187	4.49e-184	Cancer, Model 1	JMDC
ebastine	0.743929744	0.616522939	0.897665649	0.002026294	1.0	Cancer, Model 1	JMDC
valsartan	1.168809112	1.038198428	1.315851289	0.009880097	1.0	Cancer, Model 1	JMDC
salbutamol	2.577693254	2.303305942	2.88476767	4.37e-61	2.25e-58	Cancer, Model 1	JMDC
bupivacaine	1.416360691	1.245997744	1.610017045	1.02e-07	5.24e-05	Cancer, Model 1	JMDC
latanoprost	1.028018675	0.890314925	1.187020869	0.706469726	1.0	Cancer, Model 1	JMDC
methylprednisolone	7.215715956	6.716906057	7.751568403	0.0	0.0	Cancer, Model 1	JMDC
roxithromycin	0.898532629	0.73430128	1.09949541	0.298838246	1.0	Cancer, Model 1	JMDC
tamsulosin	1.064964221	0.94692703	1.197715089	0.293662059	1.0	Cancer, Model 1	JMDC
tramadol	15.84237117	14.94746533	16.79085508	0.0	0.0	Cancer, Model 1	JMDC
hydrocortisone and antibiotics	2.134408359	1.881265205	2.421614469	5.51e-32	2.84e-29	Cancer, Model 1	JMDC
beclometasone	0.811646094	0.675217609	0.975640108	0.026241716	1.0	Cancer, Model 1	JMDC
chloramphenicol	0.621472638	0.501132775	0.770710398	1.48e-05	0.007618268	Cancer, Model 1	JMDC
lorazepam	5.985815703	5.482371494	6.535491013	0.0	0.0	Cancer, Model 1	JMDC
ketotifen	0.776022786	0.634874063	0.948552474	0.013300308	1.0	Cancer, Model 1	JMDC
glimepiride	1.496319156	1.335312288	1.67673962	3.97e-12	2.04e-09	Cancer, Model 1	JMDC
levothyroxine sodium	1.775833937	1.63163039	1.932782198	2.6399999999999998e-40	1.36e-37	Cancer, Model 1	JMDC
isosorbide dinitrate	2.818024713	2.550599575	3.11348883	3.39e-92	1.7399999999999998e-89	Cancer, Model 1	JMDC
timolol, combinations	0.969890671	0.823618638	1.142140148	0.713964592	1.0	Cancer, Model 1	JMDC
carvedilol	2.026284465	1.826104603	2.248408293	2.12e-40	1.09e-37	Cancer, Model 1	JMDC
metronidazole	3.708172703	3.323999556	4.136746881	5.75e-122	2.96e-119	Cancer, Model 1	JMDC
nicardipine	5.35523823	4.923539962	5.824788002	0.0	0.0	Cancer, Model 1	JMDC
nizatidine	0.592918285	0.469148264	0.749341135	1.21e-05	0.006239343	Cancer, Model 1	JMDC
aciclovir	3.974376984	3.613997473	4.37069271	4.56e-178	2.35e-175	Cancer, Model 1	JMDC
dapagliflozin	1.456694241	1.2037028	1.762858831	0.000111176	0.057255401	Cancer, Model 1	JMDC
empagliflozin	1.126978037	0.908265108	1.398357688	0.277520768	1.0	Cancer, Model 1	JMDC
fluocinonide	1.290535119	1.073889811	1.550886205	0.006522904	1.0	Cancer, Model 1	JMDC
escitalopram	1.874948091	1.542852777	2.278526115	2.62e-10	1.35e-07	Cancer, Model 1	JMDC
insulin (human)	14.03900595	13.24526835	14.88030917	0.0	0.0	Cancer, Model 1	JMDC
clopidogrel	1.763888654	1.564288873	1.988956922	2e-20	1.03e-17	Cancer, Model 1	JMDC
losartan	1.255106858	1.085337119	1.451432184	0.002181324	1.0	Cancer, Model 1	JMDC
lysozyme	0.616659692	0.501566246	0.758163411	4.5e-06	0.002319455	Cancer, Model 1	JMDC
sertraline	1.65921066	1.364202365	2.018014397	3.99e-07	0.000205714	Cancer, Model 1	JMDC
fenofibrate	0.823395475	0.670265209	1.011510218	0.064176541	1.0	Cancer, Model 1	JMDC
alfacalcidol	2.558194524	2.33608435	2.801422484	2.39e-91	1.2300000000000001e-88	Cancer, Model 1	JMDC
mirtazapine	5.39348621	4.822724969	6.031796066	1.22e-191	6.27e-189	Cancer, Model 1	JMDC
trazodone	8.020746263	7.334853862	8.770777418	0.0	0.0	Cancer, Model 1	JMDC
cimetidine	1.131741604	0.921876149	1.389383009	0.23695439	1.0	Cancer, Model 1	JMDC
chlorphenamine	5.10183914	4.631401219	5.620062133	4.89e-239	2.52e-236	Cancer, Model 1	JMDC
irbesartan	1.022060247	0.844392466	1.237110931	0.822787406	1.0	Cancer, Model 1	JMDC
valproic acid	3.505314835	3.091399701	3.974650087	3.13e-85	1.61e-82	Cancer, Model 1	JMDC
clonazepam	3.476316989	3.081351154	3.921909319	3.67e-91	1.89e-88	Cancer, Model 1	JMDC
sulfamethoxazole and trimethoprim	10.97468266	10.32909652	11.66061904	0.0	0.0	Cancer, Model 1	JMDC
doxycycline	1.785240287	1.433478919	2.223320371	2.26e-07	0.000116643	Cancer, Model 1	JMDC
triazolam	2.078609593	1.816413081	2.378653779	2.03e-26	1.0399999999999998e-23	Cancer, Model 1	JMDC
granisetron	33.70910171	32.18886994	35.30113174	0.0	0.0	Cancer, Model 1	JMDC
aripiprazole	2.196898631	1.781790325	2.708715793	1.76e-13	9.08e-11	Cancer, Model 1	JMDC
spironolactone	20.83202336	19.74280144	21.9813383	0.0	0.0	Cancer, Model 1	JMDC
ondansetron	7.080005535	6.18040434	8.110549993	2.51e-175	1.29e-172	Cancer, Model 1	JMDC
mirabegron	1.49738628	1.305179189	1.71789873	8.42e-09	4.34e-06	Cancer, Model 1	JMDC
edoxaban	6.929136394	6.32529764	7.590620061	0.0	0.0	Cancer, Model 1	JMDC
paroxetine	1.247959986	1.002430711	1.553627705	0.047514695	1.0	Cancer, Model 1	JMDC
doxazosin	1.283952786	1.092042153	1.509588941	0.002478679	1.0	Cancer, Model 1	JMDC
linagliptin	3.154462153	2.804860803	3.547638251	6.75e-82	3.4800000000000004e-79	Cancer, Model 1	JMDC
ciprofloxacin	5.328988191	4.818335965	5.893759869	1.79e-232	9.22e-230	Cancer, Model 1	JMDC
folic acid	2.644242504	2.308007632	3.029460701	1.29e-44	6.64e-42	Cancer, Model 1	JMDC
neostigmine	1.144959397	0.916822225	1.429865011	0.232479846	1.0	Cancer, Model 1	JMDC
tetracycline	1.402322547	1.126094408	1.746308757	0.002519715	1.0	Cancer, Model 1	JMDC
methotrexate	2.745454127	2.397635034	3.143730492	2.34e-48	1.2e-45	Cancer, Model 1	JMDC
pioglitazone	1.340761302	1.135826092	1.582672631	0.000530588	0.273252708	Cancer, Model 1	JMDC
alendronic acid	2.615513253	2.340731294	2.922552279	1.21e-64	6.23e-62	Cancer, Model 1	JMDC
ferrous sulfate	5.250420788	4.704569893	5.8596044	1.1700000000000002e-192	6.009999999999999e-190	Cancer, Model 1	JMDC
prochlorperazine	43.70363351	41.57636205	45.93974768	0.0	0.0	Cancer, Model 1	JMDC
dexmedetomidine	7.017867663	6.347026001	7.759613167	4.05247e-316	2.08702205137e-313	Cancer, Model 1	JMDC
nicorandil	2.591699295	2.272077894	2.956282992	1.2e-45	6.1800000000000005e-43	Cancer, Model 1	JMDC
norepinephrine	13.33926691	12.27794142	14.49233513	0.0	0.0	Cancer, Model 1	JMDC
sucralfate	2.904618224	2.538835195	3.323101492	2.2699999999999997e-54	1.17e-51	Cancer, Model 1	JMDC
ranitidine	6.35851972	5.868656849	6.889271952	0.0	0.0	Cancer, Model 1	JMDC
enalapril	2.258738084	1.963969515	2.597747925	3.31e-30	1.71e-27	Cancer, Model 1	JMDC
thrombin	3.742670624	3.350254297	4.181050798	1.26e-120	6.47e-118	Cancer, Model 1	JMDC
verapamil	3.820299999	3.381584266	4.315933283	7.250000000000001e-103	3.7300000000000003e-100	Cancer, Model 1	JMDC
insulin glargine	5.201132532	4.72160364	5.729362664	9.61e-245	4.9499999999999995e-242	Cancer, Model 1	JMDC
silver sulfadiazine	8.792328845	7.936082121	9.74095849	0.0	0.0	Cancer, Model 1	JMDC
potassium chloride	21.51181825	20.20586526	22.90217809	0.0	0.0	Cancer, Model 1	JMDC
olanzapine	26.15407507	24.40383443	28.02984279	0.0	0.0	Cancer, Model 1	JMDC
brimonidine	1.177852321	0.955498822	1.451949556	0.125151005	1.0	Cancer, Model 1	JMDC
nepafenac	1.343055128	1.08865606	1.656902617	0.005909729	1.0	Cancer, Model 1	JMDC
vildagliptin	1.825997164	1.561573777	2.135195719	4.55e-14	2.34e-11	Cancer, Model 1	JMDC
meloxicam	1.993247501	1.665574529	2.385384462	5.17e-14	2.66e-11	Cancer, Model 1	JMDC
atenolol	1.021521455	0.833392726	1.252118061	0.837543788	1.0	Cancer, Model 1	JMDC
aprepitant	31.43266018	29.95180433	32.98673145	0.0	0.0	Cancer, Model 1	JMDC
risperidone	17.93586332	16.58028016	19.40227728	0.0	0.0	Cancer, Model 1	JMDC
gadoteridol	7.264250266	6.746987406	7.821169473	0.0	0.0	Cancer, Model 1	JMDC
naproxen	20.76825259	19.17010195	22.49963598	0.0	0.0	Cancer, Model 1	JMDC
protamine	2.176397763	1.797985245	2.634452777	1.46e-15	7.54e-13	Cancer, Model 1	JMDC
quetiapine	13.4776815	12.24497629	14.8344835	0.0	0.0	Cancer, Model 1	JMDC
artificial tears and other indifferent preparations	1.832798585	1.517564775	2.213513855	3.14e-10	1.62e-07	Cancer, Model 1	JMDC
dexpanthenol	7.785182319	7.103704725	8.5320359	0.0	0.0	Cancer, Model 1	JMDC
acetazolamide	2.934408896	2.497976623	3.447092133	3.16e-39	1.63e-36	Cancer, Model 1	JMDC
zopiclone	4.630550369	4.176494286	5.133970084	2.89e-186	1.49e-183	Cancer, Model 1	JMDC
diltiazem	1.933300067	1.64517127	2.271890602	1.18e-15	6.1e-13	Cancer, Model 1	JMDC
meropenem	28.67526	26.96991517	30.48843613	0.0	0.0	Cancer, Model 1	JMDC
insulin lispro	6.330774114	5.724051721	7.00180621	2.8499999999999997e-282	1.4699999999999999e-279	Cancer, Model 1	JMDC
morphine	54.42364177	51.66067226	57.33438326	0.0	0.0	Cancer, Model 1	JMDC
miconazole	4.181886142	3.626112138	4.822843596	4.31e-86	2.22e-83	Cancer, Model 1	JMDC
potassium	10.36228671	9.422529393	11.39577085	0.0	0.0	Cancer, Model 1	JMDC
aminophylline	1.812359842	1.438781597	2.282937314	4.44e-07	0.000228848	Cancer, Model 1	JMDC
solifenacin	1.596025574	1.350388474	1.886344322	4.19e-08	2.16e-05	Cancer, Model 1	JMDC
amitriptyline	3.061321618	2.559400465	3.661673964	1.77e-34	9.110000000000001e-32	Cancer, Model 1	JMDC
metoprolol	1.500571054	1.199977901	1.876462463	0.00037319	0.192193034	Cancer, Model 1	JMDC
haloperidol	29.19875503	27.39448877	31.12185456	0.0	0.0	Cancer, Model 1	JMDC
warfarin	3.512000913	3.152550253	3.912435782	4.33e-115	2.23e-112	Cancer, Model 1	JMDC
nitrazepam	2.824205342	2.361477875	3.377603448	5.7699999999999996e-30	2.9700000000000004e-27	Cancer, Model 1	JMDC
insulin aspart	5.055246453	4.558508889	5.606113167	4.6999999999999996e-207	2.42e-204	Cancer, Model 1	JMDC
paracetamol	4.731048864	4.535825839	4.934674334	0.0	0.0	CVD, Model 1	JMDC
carbocisteine	0.997089419	0.959016807	1.0366735	0.883335403	1.0	CVD, Model 1	JMDC
lidocaine	5.121139559	4.904312906	5.347552426	0.0	0.0	CVD, Model 1	JMDC
tranexamic acid	1.298431372	1.247980408	1.35092187	3.67e-38	1.88e-35	CVD, Model 1	JMDC
sodium chloride	10.21315001	9.737316763	10.71223579	0.0	0.0	CVD, Model 1	JMDC
betamethasone	1.677026356	1.614711845	1.741745692	9.06e-158	4.6600000000000004e-155	CVD, Model 1	JMDC
levofloxacin	2.957050312	2.847617873	3.070688182	0.0	0.0	CVD, Model 1	JMDC
dextromethorphan	1.189958213	1.139383518	1.242777806	4.21e-15	2.16e-12	CVD, Model 1	JMDC
clarithromycin	0.907599534	0.867606367	0.949436225	2.48e-05	0.01274674	CVD, Model 1	JMDC
dexamethasone	4.533353895	4.368280831	4.70466491	0.0	0.0	CVD, Model 1	JMDC
ambroxol	1.339629135	1.282297356	1.39952423	3.2e-39	1.65e-36	CVD, Model 1	JMDC
fexofenadine	1.174067113	1.121173033	1.2294566	8.92e-12	4.59e-09	CVD, Model 1	JMDC
diclofenac	1.913465154	1.838733721	1.991233888	1.2000000000000001e-223	6.17e-221	CVD, Model 1	JMDC
ketoprofen	1.535822049	1.476868497	1.597128906	2.16e-102	1.11e-99	CVD, Model 1	JMDC
fluorometholone	0.879691514	0.833479548	0.928465684	3.23e-06	0.001658939	CVD, Model 1	JMDC
betamethasone and antibiotics	1.65991931	1.589954613	1.732962748	1.0500000000000001e-117	5.3799999999999995e-115	CVD, Model 1	JMDC
montelukast	0.733159277	0.687013451	0.782404659	8.120000000000001e-21	4.18e-18	CVD, Model 1	JMDC
olopatadine	0.945357856	0.897783913	0.995452761	0.03292761	1.0	CVD, Model 1	JMDC
dequalinium	0.966938333	0.913915811	1.023037056	0.242633418	1.0	CVD, Model 1	JMDC
prednisolone	2.698147016	2.587728293	2.813277321	0.0	0.0	CVD, Model 1	JMDC
amlodipine	1.116762976	1.077608008	1.157340643	1.32e-09	6.8e-07	CVD, Model 1	JMDC
celecoxib	1.689560557	1.614692893	1.767899573	7.07e-114	3.63e-111	CVD, Model 1	JMDC
gentamicin	2.525594853	2.42096525	2.634746352	0.0	0.0	CVD, Model 1	JMDC
famotidine	3.326567607	3.202067438	3.455908489	0.0	0.0	CVD, Model 1	JMDC
amoxicillin	1.715202259	1.630293275	1.804533475	2.41e-96	1.24e-93	CVD, Model 1	JMDC
metoclopramide	7.514646682	7.235101834	7.804992391	0.0	0.0	CVD, Model 1	JMDC
bilastine	0.875999886	0.810526537	0.946762093	0.000836976	0.43020552	CVD, Model 1	JMDC
sodium picosulfate	4.667148555	4.491412717	4.849760423	0.0	0.0	CVD, Model 1	JMDC
domperidone	3.293255457	3.151967938	3.440876214	0.0	0.0	CVD, Model 1	JMDC
magnesium oxide	7.873335617	7.592289288	8.164785532	0.0	0.0	CVD, Model 1	JMDC
midazolam	4.485648	4.307704784	4.670941717	0.0	0.0	CVD, Model 1	JMDC
epinephrine	1.949480141	1.856626571	2.046977502	2.43e-158	1.25e-155	CVD, Model 1	JMDC
ofloxacin	1.324338866	1.254312045	1.398275205	3.87e-24	1.9900000000000003e-21	CVD, Model 1	JMDC
rosuvastatin	0.866521075	0.824325704	0.910876331	1.86e-08	9.54e-06	CVD, Model 1	JMDC
other emollients and protectives	5.275564292	5.061106752	5.499109179	0.0	0.0	CVD, Model 1	JMDC
levocetirizine	0.886799352	0.825646215	0.95248192	0.00098286	0.505190181	CVD, Model 1	JMDC
azithromycin	1.080651976	1.013035671	1.152781414	0.018631103	1.0	CVD, Model 1	JMDC
esomeprazole	3.010655751	2.889017214	3.13741573	0.0	0.0	CVD, Model 1	JMDC
mometasone	0.830128381	0.770335317	0.894562556	1.05e-06	0.000541803	CVD, Model 1	JMDC
propofol	4.432805345	4.251140814	4.62223297	0.0	0.0	CVD, Model 1	JMDC
other drugs for peptic ulcer and gastro-oesophageal reflux disease (gord)	1.599891664	1.519376126	1.684673922	3.62e-71	1.86e-68	CVD, Model 1	JMDC
hyaluronic acid	0.88731924	0.833906027	0.944153668	0.000160556	0.082525685	CVD, Model 1	JMDC
hydrocortisone butyrate	1.897617849	1.788621481	2.013256321	5.6e-100	2.88e-97	CVD, Model 1	JMDC
cefazolin	4.956684635	4.759348974	5.162202374	0.0	0.0	CVD, Model 1	JMDC
lansoprazole	4.926990469	4.750130114	5.110435819	0.0	0.0	CVD, Model 1	JMDC
iopamidol	7.399377051	7.12640392	7.682806273	0.0	0.0	CVD, Model 1	JMDC
desloratadine	0.676198409	0.605327684	0.755366557	4.32e-12	2.22e-09	CVD, Model 1	JMDC
hydrocortisone	3.997963367	3.827700175	4.17580018	0.0	0.0	CVD, Model 1	JMDC
fentanyl	7.644357877	7.348043587	7.952621219	0.0	0.0	CVD, Model 1	JMDC
cefdinir	1.324210961	1.246038773	1.407287403	1.49e-19	7.66e-17	CVD, Model 1	JMDC
pregabalin	2.61392837	2.494527651	2.739044211	0.0	0.0	CVD, Model 1	JMDC
fluticasone furoate	0.817337149	0.749917097	0.890818488	4.39e-06	0.002255167	CVD, Model 1	JMDC
heparin	14.08315007	13.5634351	14.62277913	0.0	0.0	CVD, Model 1	JMDC
triamcinolone	1.470418917	1.383866389	1.562384786	1.3e-35	6.66e-33	CVD, Model 1	JMDC
clobetasol	1.783484466	1.679801179	1.893567455	6.0800000000000005e-80	3.13e-77	CVD, Model 1	JMDC
betahistine	0.922936925	0.855190282	0.996050336	0.039235697	1.0	CVD, Model 1	JMDC
remifentanil	4.316040592	4.128404535	4.51220471	0.0	0.0	CVD, Model 1	JMDC
ibuprofen	0.857677121	0.790551491	0.93050238	0.000222263	0.114243068	CVD, Model 1	JMDC
oseltamivir	1.090079733	1.000681101	1.187465041	0.048204728	1.0	CVD, Model 1	JMDC
ephedrine	3.732859606	3.563143702	3.910659239	0.0	0.0	CVD, Model 1	JMDC
glucose	14.71892501	14.18543037	15.27248366	0.0	0.0	CVD, Model 1	JMDC
codeine	2.09850678	1.97515003	2.229567698	4.45e-127	2.2900000000000003e-124	CVD, Model 1	JMDC
magnesium citrate	1.548740366	1.455914399	1.647484717	9.42e-44	4.84e-41	CVD, Model 1	JMDC
sugammadex	4.092792601	3.903807716	4.290926319	0.0	0.0	CVD, Model 1	JMDC
loratadine	0.797569543	0.732698423	0.868184175	1.74e-07	8.92e-05	CVD, Model 1	JMDC
iohexol	6.511148104	6.260337629	6.772006902	0.0	0.0	CVD, Model 1	JMDC
atorvastatin	0.952341115	0.901736179	1.005785973	0.079624379	1.0	CVD, Model 1	JMDC
valaciclovir	1.180445049	1.08442249	1.284970136	0.000126988	0.065271629	CVD, Model 1	JMDC
zolpidem	3.51893131	3.367724198	3.676927456	0.0	0.0	CVD, Model 1	JMDC
fosfomycin	1.201719071	1.109557584	1.301535627	6.37e-06	0.00327576	CVD, Model 1	JMDC
flumazenil	3.906143657	3.713889961	4.108349583	0.0	0.0	CVD, Model 1	JMDC
cefaclor	1.987013829	1.853903206	2.129681821	6.55e-84	3.36e-81	CVD, Model 1	JMDC
rabeprazole	2.041883709	1.940744261	2.148293911	5.530000000000001e-167	2.84e-164	CVD, Model 1	JMDC
carbamide	2.199591251	2.067724657	2.339867474	7.75e-138	3.98e-135	CVD, Model 1	JMDC
phenylephrine	4.359920658	4.158297284	4.571320145	0.0	0.0	CVD, Model 1	JMDC
metformin	1.261343931	1.196124261	1.330119758	1.02e-17	5.26e-15	CVD, Model 1	JMDC
diazepam	3.208227049	3.053662542	3.370615009	0.0	0.0	CVD, Model 1	JMDC
formoterol and budesonide	1.059603004	0.960029352	1.169504374	0.250218272	1.0	CVD, Model 1	JMDC
indometacin	1.487632843	1.391496751	1.590410811	2.2200000000000002e-31	1.14e-28	CVD, Model 1	JMDC
bromhexine	2.963384189	2.799691377	3.13664782	2.7899999999999997e-307	1.44e-304	CVD, Model 1	JMDC
diphenhydramine	5.437219652	5.181853592	5.705170363	0.0	0.0	CVD, Model 1	JMDC
moxifloxacin	1.590786289	1.479451575	1.71049939	4.5e-36	2.32e-33	CVD, Model 1	JMDC
fluticasone	0.715598213	0.643767974	0.795443116	5.63e-10	2.9e-07	CVD, Model 1	JMDC
olmesartan medoxomil	1.108733832	1.049774298	1.171004771	0.00021368	0.109831492	CVD, Model 1	JMDC
vilanterol and fluticasone furoate	0.972391407	0.865853554	1.092038076	0.636307221	1.0	CVD, Model 1	JMDC
glycerol	7.873069105	7.541598605	8.219108491	0.0	0.0	CVD, Model 1	JMDC
hydroxyzine	7.777073803	7.450332372	8.118144791	0.0	0.0	CVD, Model 1	JMDC
levocabastine	0.671352451	0.599757269	0.751494207	4.35e-12	2.23e-09	CVD, Model 1	JMDC
ceftriaxone	7.284802996	6.962692032	7.621815592	0.0	0.0	CVD, Model 1	JMDC
amoxicillin and beta-lactamase inhibitor	4.611128265	4.344308301	4.894335854	0.0	0.0	CVD, Model 1	JMDC
ketoconazole	1.73812912	1.609657112	1.876854901	3.29e-45	1.69e-42	CVD, Model 1	JMDC
clobetasone	1.330198423	1.202413623	1.471563371	3.08e-08	1.58e-05	CVD, Model 1	JMDC
cromoglicic acid	0.821266333	0.737443382	0.914617185	0.000337345	0.173395162	CVD, Model 1	JMDC
ropivacaine	4.016327285	3.795875812	4.249581824	0.0	0.0	CVD, Model 1	JMDC
theophylline	1.102049894	1.003472273	1.210311437	0.042106624	1.0	CVD, Model 1	JMDC
telmisartan	1.148755159	1.083350119	1.218108893	3.54e-06	0.001819776	CVD, Model 1	JMDC
nifedipine	1.805235075	1.720038935	1.894651109	9.73e-127	5e-124	CVD, Model 1	JMDC
minocycline	3.354049842	3.148947535	3.572511202	0.0	1.66e-306	CVD, Model 1	JMDC
bromfenac	1.30715926	1.204480323	1.41859132	1.39e-10	7.13e-08	CVD, Model 1	JMDC
loperamide	6.692515811	6.382220182	7.01789763	0.0	0.0	CVD, Model 1	JMDC
tizanidine	0.762845543	0.678095439	0.858187931	6.63e-06	0.003408988	CVD, Model 1	JMDC
bisoprolol	2.127222998	2.023021416	2.236791784	1.07e-190	5.4799999999999996e-188	CVD, Model 1	JMDC
candesartan	1.038336033	0.980248485	1.099865732	0.200270817	1.0	CVD, Model 1	JMDC
chlorhexidine	3.145699549	2.94994633	3.354442605	8.96e-268	4.61e-265	CVD, Model 1	JMDC
tramadol and paracetamol	4.054346882	3.832550482	4.288979028	0.0	0.0	CVD, Model 1	JMDC
sodium bicarbonate	2.962896243	2.777650339	3.160496489	1.9299999999999998e-238	9.93e-236	CVD, Model 1	JMDC
acetylsalicylic acid	2.084586091	1.990486389	2.18313433	2.8100000000000003e-213	1.4500000000000002e-210	CVD, Model 1	JMDC
cefalexin	2.376294163	2.176266578	2.59470692	6.19e-83	3.18e-80	CVD, Model 1	JMDC
cefpodoxime	1.191597018	1.077261162	1.318067989	0.000659251	0.33885503	CVD, Model 1	JMDC
neomycin	1.859837522	1.708526576	2.024548906	1.3899999999999999e-46	7.15e-44	CVD, Model 1	JMDC
terbinafine	1.544041877	1.429250602	1.668052694	3.02e-28	1.55e-25	CVD, Model 1	JMDC
glyceryl trinitrate	1.777943303	1.670961777	1.891774205	8.21e-74	4.22e-71	CVD, Model 1	JMDC
multienzymes (lipase, protease etc.)	2.022033371	1.880204246	2.174561069	2.68e-80	1.3800000000000001e-77	CVD, Model 1	JMDC
omeprazole	6.853196013	6.559194646	7.160375339	0.0	0.0	CVD, Model 1	JMDC
sitagliptin	1.640701177	1.549821751	1.736909649	4.93e-65	2.54e-62	CVD, Model 1	JMDC
tacrolimus	1.93727407	1.752132156	2.141979307	4.33e-38	2.2200000000000001e-35	CVD, Model 1	JMDC
atropine	3.723953416	3.507847398	3.953372957	0.0	0.0	CVD, Model 1	JMDC
clindamycin	2.812640014	2.588824304	3.055805616	5.91e-132	3.0400000000000005e-129	CVD, Model 1	JMDC
allopurinol	1.313237273	1.239968035	1.390835962	1.37e-20	7.02e-18	CVD, Model 1	JMDC
etodolac	1.16430526	1.050540079	1.29039031	0.003733923	1.0	CVD, Model 1	JMDC
ursodeoxycholic acid	5.644579938	5.389879202	5.911316653	0.0	0.0	CVD, Model 1	JMDC
gadobutrol	6.754527019	6.359917636	7.173620456	0.0	0.0	CVD, Model 1	JMDC
fusidic acid	1.454505708	1.296775254	1.631421364	1.58e-10	8.12e-08	CVD, Model 1	JMDC
glucagon	2.171125332	2.037008154	2.314072823	1.65e-125	8.490000000000001e-123	CVD, Model 1	JMDC
alprazolam	2.124191004	1.953737697	2.309515462	9.640000000000001e-70	4.96e-67	CVD, Model 1	JMDC
cetirizine	0.7419465	0.653188975	0.842764698	4.4e-06	0.002261936	CVD, Model 1	JMDC
sulpiride	1.975648359	1.802085931	2.165926925	9.969999999999999e-48	5.12e-45	CVD, Model 1	JMDC
duloxetine	2.814615987	2.602496382	3.044024656	9.79e-148	5.03e-145	CVD, Model 1	JMDC
ezetimibe	0.986342313	0.905485833	1.074418973	0.752668213	1.0	CVD, Model 1	JMDC
pravastatin	0.825454681	0.757448412	0.899566783	1.23e-05	0.006307096	CVD, Model 1	JMDC
pseudoephedrine, combinations	0.567241492	0.461885884	0.696628587	6.36e-08	3.27e-05	CVD, Model 1	JMDC
formoterol and fluticasone	1.028376458	0.881979519	1.199073355	0.721000828	1.0	CVD, Model 1	JMDC
furosemide	19.06039839	18.38258333	19.76320629	0.0	0.0	CVD, Model 1	JMDC
naloxone	1.711680618	1.555653005	1.883357361	3.0099999999999997e-28	1.55e-25	CVD, Model 1	JMDC
mefenamic acid	0.900446211	0.789815012	1.026573776	0.116917489	1.0	CVD, Model 1	JMDC
salmeterol and fluticasone	1.061482844	0.940311149	1.198269136	0.334644148	1.0	CVD, Model 1	JMDC
droperidol	3.85524289	3.580862029	4.150647979	4.8100000000000004e-281	2.4699999999999998e-278	CVD, Model 1	JMDC
ebastine	0.741365305	0.642617765	0.855286838	4.07e-05	0.020933461	CVD, Model 1	JMDC
valsartan	1.055925589	0.988635955	1.127795165	0.105281524	1.0	CVD, Model 1	JMDC
salbutamol	2.771707933	2.543893824	3.019923548	4.78e-120	2.4600000000000002e-117	CVD, Model 1	JMDC
bupivacaine	1.711116077	1.552517267	1.885916693	2.6600000000000003e-27	1.37e-24	CVD, Model 1	JMDC
latanoprost	1.171851156	1.058135269	1.297787884	0.002327007	1.0	CVD, Model 1	JMDC
methylprednisolone	6.866529697	6.484700713	7.27084135	0.0	0.0	CVD, Model 1	JMDC
roxithromycin	0.960162496	0.820763791	1.123236707	0.611500799	1.0	CVD, Model 1	JMDC
tamsulosin	1.336239164	1.225721264	1.456721977	4.68e-11	2.41e-08	CVD, Model 1	JMDC
tramadol	9.935436474	9.407718472	10.49275637	0.0	0.0	CVD, Model 1	JMDC
hydrocortisone and antibiotics	1.904458178	1.710242921	2.120728529	8.1e-32	4.17e-29	CVD, Model 1	JMDC
beclometasone	0.772018589	0.666029543	0.89487427	0.000594454	0.305549323	CVD, Model 1	JMDC
chloramphenicol	1.031573016	0.848344773	1.254375487	0.755380099	1.0	CVD, Model 1	JMDC
lorazepam	4.233760928	3.89632897	4.600415349	3.5099999999999996e-254	1.8e-251	CVD, Model 1	JMDC
ketotifen	0.836436121	0.7233833	0.967157225	0.015922044	1.0	CVD, Model 1	JMDC
glimepiride	1.630082778	1.529510048	1.737268655	4.11e-51	2.11e-48	CVD, Model 1	JMDC
levothyroxine sodium	3.052556674	2.825364023	3.298018299	6e-176	3.0800000000000002e-173	CVD, Model 1	JMDC
isosorbide dinitrate	2.834711164	2.669370897	3.010292572	4.25e-253	2.18e-250	CVD, Model 1	JMDC
timolol, combinations	1.121634615	0.999842933	1.258261841	0.050313906	1.0	CVD, Model 1	JMDC
carvedilol	2.404096924	2.275928546	2.539483074	3.71e-216	1.9100000000000002e-213	CVD, Model 1	JMDC
metronidazole	4.236478531	3.849706599	4.662108625	5.32e-192	2.7299999999999996e-189	CVD, Model 1	JMDC
nicardipine	5.866343696	5.535197724	6.217300641	0.0	0.0	CVD, Model 1	JMDC
nizatidine	0.807643466	0.691384272	0.943452136	0.007059837	1.0	CVD, Model 1	JMDC
aciclovir	3.36843194	3.087870799	3.674484612	6.189999999999999e-165	3.18e-162	CVD, Model 1	JMDC
dapagliflozin	1.738262747	1.575505981	1.91783301	2.97e-28	1.53e-25	CVD, Model 1	JMDC
empagliflozin	1.667379029	1.506675653	1.845223173	4.7299999999999996e-23	2.43e-20	CVD, Model 1	JMDC
fluocinonide	1.137782507	0.975908778	1.326506189	0.09924536	1.0	CVD, Model 1	JMDC
escitalopram	1.797501195	1.537086979	2.102034947	2.08e-13	1.07e-10	CVD, Model 1	JMDC
insulin (human)	14.21156921	13.61341777	14.83600245	0.0	0.0	CVD, Model 1	JMDC
clopidogrel	2.170959493	2.03864921	2.311856839	5.690000000000001e-129	2.9199999999999998e-126	CVD, Model 1	JMDC
losartan	1.140700117	1.048858367	1.240583856	0.002113553	1.0	CVD, Model 1	JMDC
lysozyme	0.813337079	0.711019587	0.930378314	0.002595508	1.0	CVD, Model 1	JMDC
molnupiravir	1.424291567	1.183800121	1.713639348	0.000178188	0.091588816	CVD, Model 1	JMDC
sertraline	2.041479898	1.773804241	2.349549108	2.4599999999999996e-23	1.27e-20	CVD, Model 1	JMDC
estriol	0.670833386	0.536024753	0.839545989	0.000486764	0.250196814	CVD, Model 1	JMDC
fenofibrate	0.860934883	0.769919282	0.962709846	0.008624364	1.0	CVD, Model 1	JMDC
alfacalcidol	3.630695202	3.381803663	3.897904479	2.2099999999999999e-277	1.14e-274	CVD, Model 1	JMDC
mirtazapine	4.857949491	4.436939612	5.318907922	5.83e-256	3e-253	CVD, Model 1	JMDC
trazodone	7.811089689	7.264059431	8.399314835	0.0	0.0	CVD, Model 1	JMDC
cimetidine	1.014336892	0.863539565	1.191467505	0.862378916	1.0	CVD, Model 1	JMDC
chlorphenamine	2.855750272	2.5965724	3.140798083	1.2500000000000002e-103	6.44e-101	CVD, Model 1	JMDC
irbesartan	0.992206051	0.894256228	1.100884531	0.882701104	1.0	CVD, Model 1	JMDC
valproic acid	3.944983416	3.584676233	4.341506218	1.4700000000000001e-173	7.5499999999999995e-171	CVD, Model 1	JMDC
clonazepam	3.643405961	3.318984839	3.999538305	1.39e-162	7.12e-160	CVD, Model 1	JMDC
sulfamethoxazole and trimethoprim	13.15628317	12.46518442	13.88569804	0.0	0.0	CVD, Model 1	JMDC
doxycycline	1.369984232	1.113036243	1.686249489	0.002973166	1.0	CVD, Model 1	JMDC
triazolam	2.029519446	1.838936801	2.239853583	5.98e-45	3.07e-42	CVD, Model 1	JMDC
granisetron	41.98896795	40.10638722	43.9599164	0.0	0.0	CVD, Model 1	JMDC
aripiprazole	3.024252776	2.635987836	3.469706775	3.9200000000000004e-56	2.01e-53	CVD, Model 1	JMDC
spironolactone	11.285067	10.79105451	11.80169528	0.0	0.0	CVD, Model 1	JMDC
ondansetron	6.728771208	5.868787948	7.714772176	2.18e-164	1.12e-161	CVD, Model 1	JMDC
mirabegron	1.618103615	1.4480268	1.808156664	2e-17	1.03e-14	CVD, Model 1	JMDC
edoxaban	4.443140267	4.133623902	4.775832515	0.0	0.0	CVD, Model 1	JMDC
paroxetine	1.71813941	1.495529509	1.973884844	2.09e-14	1.08e-11	CVD, Model 1	JMDC
doxazosin	1.5430051	1.423773318	1.672221772	4.08e-26	2.0999999999999998e-23	CVD, Model 1	JMDC
linagliptin	3.378441841	3.148844905	3.624779757	5.920000000000001e-252	3.04e-249	CVD, Model 1	JMDC
ciprofloxacin	3.575427182	3.246301023	3.93792179	1.93e-147	9.920000000000001e-145	CVD, Model 1	JMDC
semaglutide	1.06061952	0.864008991	1.301969976	0.573697651	1.0	CVD, Model 1	JMDC
folic acid	3.670155799	3.327642661	4.047923698	3.61e-149	1.85e-146	CVD, Model 1	JMDC
oxymetazoline	0.799934515	0.652101076	0.981282277	0.032257227	1.0	CVD, Model 1	JMDC
neostigmine	1.09704716	0.908911692	1.324124754	0.334568394	1.0	CVD, Model 1	JMDC
tetracycline	1.301227229	1.090621979	1.552501541	0.003467401	1.0	CVD, Model 1	JMDC
valsartan and amlodipine	0.783417551	0.697350009	0.880107623	3.94e-05	0.020267808	CVD, Model 1	JMDC
methotrexate	2.587354468	2.299410939	2.911355699	3.52e-56	1.81e-53	CVD, Model 1	JMDC
pioglitazone	1.340967298	1.223885416	1.469249712	3.09e-10	1.59e-07	CVD, Model 1	JMDC
alendronic acid	3.095314882	2.824707373	3.391846642	1.8900000000000002e-129	9.73e-127	CVD, Model 1	JMDC
ferrous sulfate	7.07440004	6.407326119	7.810923776	0.0	0.0	CVD, Model 1	JMDC
prochlorperazine	28.89050169	27.47749977	30.37616577	0.0	0.0	CVD, Model 1	JMDC
dexmedetomidine	6.80561062	6.347577394	7.296694949	0.0	0.0	CVD, Model 1	JMDC
nicorandil	2.741861515	2.545144445	2.953783068	2.35e-155	1.21e-152	CVD, Model 1	JMDC
norepinephrine	11.47457299	10.81892265	12.16995717	0.0	0.0	CVD, Model 1	JMDC
pentoxyverine	0.838987752	0.689406671	1.021023551	0.079722538	1.0	CVD, Model 1	JMDC
sucralfate	2.724349241	2.436458539	3.046256963	3.03e-69	1.5600000000000002e-66	CVD, Model 1	JMDC
ranitidine	3.551830555	3.266263288	3.862364781	4.7900000000000005e-193	2.46e-190	CVD, Model 1	JMDC
enalapril	1.863098598	1.716094844	2.022694956	8.26e-50	4.2500000000000004e-47	CVD, Model 1	JMDC
thrombin	4.756777398	4.383302022	5.162074413	7.5e-306	3.8600000000000005e-303	CVD, Model 1	JMDC
verapamil	3.428416004	3.166511722	3.711982564	7.91e-203	4.0600000000000004e-200	CVD, Model 1	JMDC
insulin glargine	5.903354673	5.545858787	6.283895379	0.0	0.0	CVD, Model 1	JMDC
silver sulfadiazine	9.255621849	8.591495123	9.971085892	0.0	0.0	CVD, Model 1	JMDC
potassium chloride	17.91244433	17.02832236	18.84247051	0.0	0.0	CVD, Model 1	JMDC
olanzapine	16.9305353	15.72229759	18.23162448	0.0	0.0	CVD, Model 1	JMDC
tetanus toxoid	1.376956271	1.14636335	1.653933348	0.000624657	0.321073504	CVD, Model 1	JMDC
brimonidine	1.32564531	1.145354755	1.534315442	0.000157115	0.080757176	CVD, Model 1	JMDC
nepafenac	1.41039662	1.229133569	1.618390934	9.61e-07	0.000493995	CVD, Model 1	JMDC
vildagliptin	1.917142266	1.75197407	2.097881773	1.64e-45	8.450000000000001e-43	CVD, Model 1	JMDC
meloxicam	1.41215394	1.210920671	1.646828563	1.08e-05	0.005567373	CVD, Model 1	JMDC
atenolol	1.070900275	0.967328676	1.185561254	0.18686472	1.0	CVD, Model 1	JMDC
aprepitant	45.4773631	43.40467881	47.64902335	0.0	0.0	CVD, Model 1	JMDC
risperidone	16.93946805	15.91752493	18.02702237	0.0	0.0	CVD, Model 1	JMDC
gadoteridol	9.521830497	8.836650577	10.26013818	0.0	0.0	CVD, Model 1	JMDC
colchicine	1.112711325	0.914388969	1.354047931	0.28626505	1.0	CVD, Model 1	JMDC
thiamazole	0.782630183	0.629707939	0.972689028	0.027132565	1.0	CVD, Model 1	JMDC
tafluprost	1.050629649	0.891821858	1.237716535	0.554725989	1.0	CVD, Model 1	JMDC
naproxen	10.67075539	9.838858138	11.57299139	0.0	0.0	CVD, Model 1	JMDC
protamine	2.96570527	2.703063608	3.253866362	7.78e-117	4e-114	CVD, Model 1	JMDC
quetiapine	11.76407828	10.83249828	12.77577288	0.0	0.0	CVD, Model 1	JMDC
artificial tears and other indifferent preparations	1.747941032	1.486467928	2.055407853	1.43e-11	7.35e-09	CVD, Model 1	JMDC
cough suppressants and expectorants	0.884861928	0.708821893	1.104622528	0.27978812	1.0	CVD, Model 1	JMDC
dexpanthenol	10.36656916	9.608605215	11.18432423	0.0	0.0	CVD, Model 1	JMDC
acetazolamide	2.389742255	2.115422096	2.699635243	1.48e-44	7.599999999999999e-42	CVD, Model 1	JMDC
zopiclone	3.891591859	3.557048206	4.25759965	6.4e-193	3.29e-190	CVD, Model 1	JMDC
diltiazem	1.840550033	1.671989215	2.026104232	1.4200000000000002e-35	7.3e-33	CVD, Model 1	JMDC
meropenem	28.78769927	27.39444056	30.25181798	0.0	0.0	CVD, Model 1	JMDC
tadalafil	1.074987309	0.903693691	1.278749345	0.41421471	1.0	CVD, Model 1	JMDC
insulin lispro	6.837021214	6.383419118	7.322856014	0.0	0.0	CVD, Model 1	JMDC
morphine	35.74426795	33.93485729	37.6501566	0.0	0.0	CVD, Model 1	JMDC
miconazole	3.958985676	3.471766885	4.514579493	1.02e-93	5.27e-91	CVD, Model 1	JMDC
budesonide	1.23909938	0.990169187	1.550611039	0.060982514	1.0	CVD, Model 1	JMDC
potassium	8.143560722	7.559457745	8.772796076	0.0	0.0	CVD, Model 1	JMDC
dihydrocodeine	1.332989295	1.073836013	1.654685109	0.009165827	1.0	CVD, Model 1	JMDC
caffeine	0.951132575	0.761009176	1.188754621	0.659696062	1.0	CVD, Model 1	JMDC
aminophylline	1.918562227	1.640876042	2.243241369	3.13e-16	1.61e-13	CVD, Model 1	JMDC
indapamide	0.918781294	0.796917735	1.05928006	0.243315959	1.0	CVD, Model 1	JMDC
solifenacin	1.489295436	1.295309211	1.712333147	2.22e-08	1.14e-05	CVD, Model 1	JMDC
amitriptyline	2.525299523	2.15474966	2.959572427	2.59e-30	1.3300000000000001e-27	CVD, Model 1	JMDC
timolol	1.260539957	1.058891091	1.500589624	0.009231802	1.0	CVD, Model 1	JMDC
metoprolol	1.5700017	1.37786572	1.788930012	1.27e-11	6.5e-09	CVD, Model 1	JMDC
propranolol	1.689207391	1.44962295	1.968388822	1.84e-11	9.48e-09	CVD, Model 1	JMDC
haloperidol	24.94041278	23.57458612	26.38537051	0.0	0.0	CVD, Model 1	JMDC
warfarin	3.436240685	3.215973671	3.671594128	5.4499999999999995e-292	2.8000000000000003e-289	CVD, Model 1	JMDC
nitrazepam	3.208883592	2.827115364	3.642205069	9.31e-73	4.78e-70	CVD, Model 1	JMDC
insulin aspart	5.670584331	5.28819604	6.080623035	0.0	0.0	CVD, Model 1	JMDC
paracetamol	3.186623796	3.012419201	3.370902434	0.0	0.0	Smoker, Model 1	JMDC
carbocisteine	1.066951204	1.012569972	1.124253042	0.015183558	1.0	Smoker, Model 1	JMDC
lidocaine	4.195493902	3.960136717	4.444838736	0.0	0.0	Smoker, Model 1	JMDC
tranexamic acid	1.523974876	1.446344111	1.605772379	3.4000000000000003e-56	1.72e-53	Smoker, Model 1	JMDC
sodium chloride	6.079160785	5.728361212	6.451443001	0.0	0.0	Smoker, Model 1	JMDC
betamethasone	1.563022911	1.483821525	1.646451801	1.38e-63	7.02e-61	Smoker, Model 1	JMDC
levofloxacin	2.443742824	2.321720657	2.572178083	3.4e-256	1.7300000000000002e-253	Smoker, Model 1	JMDC
dextromethorphan	1.268312348	1.196572696	1.344353099	1.24e-15	6.26e-13	Smoker, Model 1	JMDC
clarithromycin	1.006806765	0.948938348	1.068204129	0.822282796	1.0	Smoker, Model 1	JMDC
dexamethasone	4.828628483	4.589599968	5.080105714	0.0	0.0	Smoker, Model 1	JMDC
ambroxol	1.303819863	1.226838723	1.385631382	1.3e-17	6.57e-15	Smoker, Model 1	JMDC
fexofenadine	1.228306969	1.151436888	1.310308906	4.47e-10	2.27e-07	Smoker, Model 1	JMDC
diclofenac	1.801165034	1.706788257	1.900760371	7.19e-102	3.64e-99	Smoker, Model 1	JMDC
ketoprofen	1.528342873	1.445875756	1.615513593	8.75e-51	4.4399999999999995e-48	Smoker, Model 1	JMDC
fluorometholone	0.96901301	0.896679849	1.047181126	0.426472315	1.0	Smoker, Model 1	JMDC
betamethasone and antibiotics	1.586216314	1.49119408	1.687293578	1.61e-48	8.19e-46	Smoker, Model 1	JMDC
montelukast	0.834194731	0.761302896	0.914065679	0.000101909	0.051667736	Smoker, Model 1	JMDC
olopatadine	1.071043966	0.99232058	1.156012683	0.07806118	1.0	Smoker, Model 1	JMDC
dequalinium	1.004343525	0.926397558	1.088847772	0.916256019	1.0	Smoker, Model 1	JMDC
prednisolone	2.502638295	2.358195664	2.655928231	6.27e-201	3.18e-198	Smoker, Model 1	JMDC
amlodipine	1.715681516	1.620603089	1.816338055	7.07e-77	3.59e-74	Smoker, Model 1	JMDC
celecoxib	1.828136886	1.718870812	1.944348841	4.8299999999999997e-82	2.4500000000000003e-79	Smoker, Model 1	JMDC
gentamicin	1.81584877	1.706815409	1.93184731	1.6100000000000002e-79	8.18e-77	Smoker, Model 1	JMDC
famotidine	3.632810519	3.444493368	3.831423335	0.0	0.0	Smoker, Model 1	JMDC
amoxicillin	1.796459726	1.683464651	1.917039093	6.630000000000001e-70	3.3599999999999995e-67	Smoker, Model 1	JMDC
metoclopramide	7.10750163	6.746825311	7.487459226	0.0	0.0	Smoker, Model 1	JMDC
bilastine	1.029405672	0.927819599	1.142114306	0.584578063	1.0	Smoker, Model 1	JMDC
sodium picosulfate	4.415819972	4.185713407	4.658576478	0.0	0.0	Smoker, Model 1	JMDC
domperidone	3.207473702	3.017991753	3.408852109	5.43e-308	2.7500000000000003e-305	Smoker, Model 1	JMDC
magnesium oxide	10.08295802	9.573909088	10.61907331	0.0	0.0	Smoker, Model 1	JMDC
midazolam	6.249852449	5.922140766	6.595698613	0.0	0.0	Smoker, Model 1	JMDC
epinephrine	2.146955058	2.008252857	2.29523688	2.36e-111	1.1999999999999999e-108	Smoker, Model 1	JMDC
ofloxacin	1.139266413	1.052215958	1.233518604	0.00130439	0.661325798	Smoker, Model 1	JMDC
rosuvastatin	1.105481914	1.01823835	1.200200583	0.016808055	1.0	Smoker, Model 1	JMDC
other emollients and protectives	4.097654796	3.85134883	4.359712808	0.0	0.0	Smoker, Model 1	JMDC
levocetirizine	0.982081564	0.889185562	1.084682702	0.721367435	1.0	Smoker, Model 1	JMDC
azithromycin	1.127128613	1.037117026	1.224952323	0.004829248	1.0	Smoker, Model 1	JMDC
esomeprazole	3.771924653	3.559200277	3.997363027	0.0	0.0	Smoker, Model 1	JMDC
mometasone	0.95793098	0.859241163	1.067956007	0.43847204	1.0	Smoker, Model 1	JMDC
propofol	5.317169797	5.025358861	5.625925518	0.0	0.0	Smoker, Model 1	JMDC
other drugs for peptic ulcer and gastro-oesophageal reflux disease (gord)	1.591003359	1.482726904	1.707186726	3.8e-38	1.93e-35	Smoker, Model 1	JMDC
hyaluronic acid	0.981455733	0.893169852	1.078468282	0.697118171	1.0	Smoker, Model 1	JMDC
hydrocortisone butyrate	1.973705661	1.812255871	2.149538648	5.74e-55	2.91e-52	Smoker, Model 1	JMDC
cefazolin	5.169992653	4.886868161	5.469520181	0.0	0.0	Smoker, Model 1	JMDC
lansoprazole	5.783025486	5.481588629	6.101038593	0.0	0.0	Smoker, Model 1	JMDC
iopamidol	8.968398335	8.512689299	9.448502803	0.0	0.0	Smoker, Model 1	JMDC
desloratadine	0.968110241	0.846665717	1.106974594	0.635573761	1.0	Smoker, Model 1	JMDC
hydrocortisone	3.451708025	3.234148791	3.683902338	1.86e-304	9.43e-302	Smoker, Model 1	JMDC
fentanyl	8.390505891	7.948621171	8.856956143	0.0	0.0	Smoker, Model 1	JMDC
cefdinir	1.319755528	1.218521857	1.429399599	9.51e-12	4.82e-09	Smoker, Model 1	JMDC
pregabalin	2.339041672	2.188746101	2.499657655	8.74e-139	4.43e-136	Smoker, Model 1	JMDC
fluticasone furoate	0.844528335	0.736124485	0.968896055	0.015919033	1.0	Smoker, Model 1	JMDC
heparin	12.55679827	11.92136692	13.22609931	0.0	0.0	Smoker, Model 1	JMDC
triamcinolone	1.515438081	1.384270916	1.659034045	2.26e-19	1.15e-16	Smoker, Model 1	JMDC
clobetasol	1.702785286	1.5713243	1.845244633	1.51e-38	7.64e-36	Smoker, Model 1	JMDC
betahistine	1.097951679	0.975767169	1.235436001	0.120560453	1.0	Smoker, Model 1	JMDC
remifentanil	5.270881493	4.967646368	5.592626701	0.0	0.0	Smoker, Model 1	JMDC
ibuprofen	0.987247835	0.888957076	1.096406468	0.810439691	1.0	Smoker, Model 1	JMDC
oseltamivir	0.825120542	0.739039054	0.921228595	0.000627374	0.318078605	Smoker, Model 1	JMDC
ephedrine	4.508929141	4.233897456	4.801826735	0.0	0.0	Smoker, Model 1	JMDC
glucose	12.29503772	11.67532289	12.94764642	0.0	0.0	Smoker, Model 1	JMDC
codeine	2.066839952	1.89978695	2.248582342	5.89e-64	2.9899999999999998e-61	Smoker, Model 1	JMDC
magnesium citrate	2.015964136	1.864382764	2.179869648	3.55e-69	1.8e-66	Smoker, Model 1	JMDC
sugammadex	5.147320216	4.837125848	5.477406675	0.0	0.0	Smoker, Model 1	JMDC
loratadine	0.961145014	0.851586256	1.084798787	0.521004058	1.0	Smoker, Model 1	JMDC
iohexol	7.940070459	7.521350707	8.382100684	0.0	0.0	Smoker, Model 1	JMDC
atorvastatin	1.228999252	1.116328508	1.353041825	2.63e-05	0.01335111	Smoker, Model 1	JMDC
valaciclovir	1.240011879	1.096731296	1.402011108	0.000595108	0.301719963	Smoker, Model 1	JMDC
zolpidem	4.669875428	4.375628323	4.983909717	0.0	0.0	Smoker, Model 1	JMDC
fosfomycin	1.182065893	1.059008312	1.319422859	0.002862251	1.0	Smoker, Model 1	JMDC
flumazenil	5.320785427	4.981851329	5.682778488	0.0	0.0	Smoker, Model 1	JMDC
cefaclor	1.847733476	1.680422556	2.031702673	7.82e-37	3.96e-34	Smoker, Model 1	JMDC
rabeprazole	2.489036873	2.305139199	2.687605397	6.2e-120	3.1400000000000003e-117	Smoker, Model 1	JMDC
carbamide	1.760446545	1.589584826	1.949673895	1.8400000000000002e-27	9.31e-25	Smoker, Model 1	JMDC
phenylephrine	5.256923792	4.916578496	5.620829154	0.0	0.0	Smoker, Model 1	JMDC
metformin	1.662034379	1.53248066	1.802540384	1.32e-34	6.68e-32	Smoker, Model 1	JMDC
diazepam	3.851649273	3.595511226	4.126034155	1e-322	5.01e-320	Smoker, Model 1	JMDC
formoterol and budesonide	1.195018685	1.032768723	1.38275843	0.016708846	1.0	Smoker, Model 1	JMDC
indometacin	1.594569795	1.448133369	1.755813992	2.23e-21	1.13e-18	Smoker, Model 1	JMDC
bromhexine	2.745982563	2.531907899	2.978157397	2.06e-131	1.0399999999999999e-128	Smoker, Model 1	JMDC
diphenhydramine	4.995440712	4.640551867	5.377469883	0.0	0.0	Smoker, Model 1	JMDC
moxifloxacin	1.337792181	1.19622423	1.496114086	3.4e-07	0.000172592	Smoker, Model 1	JMDC
fluticasone	0.852868123	0.726169528	1.001672485	0.052428553	1.0	Smoker, Model 1	JMDC
olmesartan medoxomil	1.664020195	1.517579464	1.824591908	2.36e-27	1.2e-24	Smoker, Model 1	JMDC
vilanterol and fluticasone furoate	1.096180403	0.925591572	1.298209182	0.287309594	1.0	Smoker, Model 1	JMDC
glycerol	7.345957661	6.898958922	7.821918434	0.0	0.0	Smoker, Model 1	JMDC
hydroxyzine	7.925975105	7.461498491	8.419365284	0.0	0.0	Smoker, Model 1	JMDC
levocabastine	0.841042294	0.695056541	1.017690071	0.075126525	1.0	Smoker, Model 1	JMDC
ceftriaxone	4.843360987	4.53268388	5.17533238	0.0	0.0	Smoker, Model 1	JMDC
amoxicillin and beta-lactamase inhibitor	4.66811748	4.319139829	5.045291811	0.0	0.0	Smoker, Model 1	JMDC
ketoconazole	1.454311408	1.291785726	1.637285215	5.85e-10	2.97e-07	Smoker, Model 1	JMDC
clobetasone	1.287769338	1.105534914	1.500042963	0.00115924	0.587734807	Smoker, Model 1	JMDC
cromoglicic acid	0.852826668	0.716586865	1.014968822	0.073027797	1.0	Smoker, Model 1	JMDC
ropivacaine	5.400613361	5.02349147	5.806046422	0.0	0.0	Smoker, Model 1	JMDC
theophylline	1.19691316	1.052389524	1.361284088	0.006186874	1.0	Smoker, Model 1	JMDC
telmisartan	1.576459883	1.423500755	1.745854897	2.31e-18	1.17e-15	Smoker, Model 1	JMDC
nifedipine	2.388972511	2.194250199	2.600974884	1.21e-89	6.15e-87	Smoker, Model 1	JMDC
minocycline	2.580422313	2.357329945	2.824627639	8.14e-94	4.13e-91	Smoker, Model 1	JMDC
bromfenac	1.187345735	1.032981973	1.36477686	0.015664879	1.0	Smoker, Model 1	JMDC
loperamide	6.335499388	5.927277101	6.771836683	0.0	0.0	Smoker, Model 1	JMDC
tizanidine	1.105871716	0.965621231	1.266492714	0.145842185	1.0	Smoker, Model 1	JMDC
bisoprolol	2.797243131	2.562504551	3.05348497	4.4800000000000005e-117	2.27e-114	Smoker, Model 1	JMDC
candesartan	1.536017546	1.382497856	1.706584854	1.37e-15	6.92e-13	Smoker, Model 1	JMDC
chlorhexidine	2.563151679	2.331142985	2.818251206	3.3e-84	1.6699999999999998e-81	Smoker, Model 1	JMDC
tramadol and paracetamol	4.173174	3.859914309	4.51185696	5.2799999999999995e-282	2.68e-279	Smoker, Model 1	JMDC
sodium bicarbonate	3.343202388	3.025517195	3.694245143	4.400000000000001e-124	2.23e-121	Smoker, Model 1	JMDC
acetylsalicylic acid	2.282729821	2.088436952	2.495098275	6.7399999999999995e-74	3.42e-71	Smoker, Model 1	JMDC
cefalexin	2.179526247	1.928175622	2.463642113	1.2e-35	6.09e-33	Smoker, Model 1	JMDC
cefpodoxime	0.961015233	0.825399426	1.118913156	0.608415876	1.0	Smoker, Model 1	JMDC
neomycin	1.595706662	1.411040051	1.804541091	9.54e-14	4.84e-11	Smoker, Model 1	JMDC
terbinafine	1.337354608	1.177386167	1.519057553	7.74e-06	0.003924335	Smoker, Model 1	JMDC
glyceryl trinitrate	1.882466286	1.693854228	2.092080452	7.620000000000001e-32	3.8600000000000003e-29	Smoker, Model 1	JMDC
multienzymes (lipase, protease etc.)	2.369615818	2.142556592	2.620737836	3.04e-63	1.54e-60	Smoker, Model 1	JMDC
omeprazole	8.471838603	7.957429966	9.019501223	0.0	0.0	Smoker, Model 1	JMDC
sitagliptin	2.02626431	1.852550626	2.216267126	8.479999999999999e-54	4.3e-51	Smoker, Model 1	JMDC
tacrolimus	1.841333561	1.579833668	2.146117881	5.64e-15	2.86e-12	Smoker, Model 1	JMDC
atropine	4.537827705	4.196818072	4.906545848	4.635104134e-315	2.34999779585e-312	Smoker, Model 1	JMDC
clindamycin	2.146646177	1.906812828	2.416645065	1.31e-36	6.64e-34	Smoker, Model 1	JMDC
allopurinol	1.564336716	1.41702352	1.726964533	7.49e-19	3.8e-16	Smoker, Model 1	JMDC
etodolac	1.393546768	1.220368378	1.591300324	9.51e-07	0.000482339	Smoker, Model 1	JMDC
ursodeoxycholic acid	7.882849713	7.361526119	8.44109205	0.0	0.0	Smoker, Model 1	JMDC
gadobutrol	10.090574	9.343400061	10.89749802	0.0	0.0	Smoker, Model 1	JMDC
fusidic acid	1.258626301	1.067661577	1.483747471	0.006147844	1.0	Smoker, Model 1	JMDC
glucagon	2.750848568	2.492303573	3.036214339	8.35e-90	4.23e-87	Smoker, Model 1	JMDC
alprazolam	2.608939849	2.307696467	2.949507109	5.75e-53	2.91e-50	Smoker, Model 1	JMDC
cetirizine	0.844003532	0.704230549	1.011518122	0.066359529	1.0	Smoker, Model 1	JMDC
sulpiride	2.334267999	2.065428288	2.638100352	5.3799999999999996e-42	2.73e-39	Smoker, Model 1	JMDC
duloxetine	3.316143197	2.983236826	3.686199367	2.7900000000000002e-109	1.41e-106	Smoker, Model 1	JMDC
ezetimibe	1.141387119	0.978910091	1.330831675	0.091429784	1.0	Smoker, Model 1	JMDC
pravastatin	1.0869849	0.922094625	1.28136109	0.320376584	1.0	Smoker, Model 1	JMDC
furosemide	26.32485534	24.91314886	27.81655634	0.0	0.0	Smoker, Model 1	JMDC
naloxone	2.849690349	2.545233823	3.190565445	9.66e-74	4.9e-71	Smoker, Model 1	JMDC
mefenamic acid	1.090122281	0.935385674	1.270456263	0.269259323	1.0	Smoker, Model 1	JMDC
salmeterol and fluticasone	1.064012431	0.884416441	1.28007848	0.510667674	1.0	Smoker, Model 1	JMDC
droperidol	5.378301353	4.897007137	5.906898773	5.22e-271	2.64e-268	Smoker, Model 1	JMDC
ebastine	0.887084084	0.725583824	1.084531029	0.24258786	1.0	Smoker, Model 1	JMDC
valsartan	1.706886639	1.514072555	1.924255207	2.28e-18	1.16e-15	Smoker, Model 1	JMDC
salbutamol	2.412894293	2.131196971	2.731825799	5.79e-44	2.94e-41	Smoker, Model 1	JMDC
bupivacaine	1.806320109	1.591531395	2.05009612	5.46e-20	2.77e-17	Smoker, Model 1	JMDC
latanoprost	1.264458879	1.060275597	1.507962893	0.009019247	1.0	Smoker, Model 1	JMDC
methylprednisolone	6.749481101	6.212256946	7.333163377	0.0	0.0	Smoker, Model 1	JMDC
roxithromycin	0.823365089	0.657411875	1.031210564	0.090578777	1.0	Smoker, Model 1	JMDC
tamsulosin	1.601241691	1.411572942	1.816395653	2.5e-13	1.27e-10	Smoker, Model 1	JMDC
tramadol	11.27678801	10.46189605	12.15515307	0.0	0.0	Smoker, Model 1	JMDC
hydrocortisone and antibiotics	1.546613639	1.296765774	1.844599693	1.23e-06	0.000623556	Smoker, Model 1	JMDC
beclometasone	0.903130137	0.719949757	1.132918009	0.378345675	1.0	Smoker, Model 1	JMDC
lorazepam	4.836544788	4.294759467	5.446676505	4.57e-149	2.32e-146	Smoker, Model 1	JMDC
glimepiride	2.112170015	1.906074929	2.340549211	3.1799999999999998e-46	1.61e-43	Smoker, Model 1	JMDC
levothyroxine sodium	3.763800949	3.219917434	4.399553056	3.31e-62	1.6800000000000001e-59	Smoker, Model 1	JMDC
isosorbide dinitrate	2.864563697	2.587762974	3.170972479	1.35e-91	6.829999999999999e-89	Smoker, Model 1	JMDC
timolol, combinations	1.028150595	0.833732966	1.267904339	0.795177134	1.0	Smoker, Model 1	JMDC
carvedilol	2.623424759	2.341125149	2.939764868	6.52e-62	3.31e-59	Smoker, Model 1	JMDC
metronidazole	4.390612908	3.849608905	5.007646799	9.249999999999999e-108	4.69e-105	Smoker, Model 1	JMDC
nicardipine	6.501932471	5.96977222	7.081530803	0.0	0.0	Smoker, Model 1	JMDC
nizatidine	1.146553155	0.952173422	1.380614189	0.149048664	1.0	Smoker, Model 1	JMDC
aciclovir	3.137918778	2.732801688	3.603091399	4e-59	2.0300000000000001e-56	Smoker, Model 1	JMDC
dapagliflozin	1.697940619	1.434004196	2.010456004	8.16e-10	4.14e-07	Smoker, Model 1	JMDC
empagliflozin	2.218075712	1.912980151	2.571830064	5e-26	2.5299999999999997e-23	Smoker, Model 1	JMDC
fluocinonide	1.074710646	0.867411542	1.331551306	0.509898631	1.0	Smoker, Model 1	JMDC
escitalopram	1.777134454	1.44726884	2.182183973	4.05e-08	2.05e-05	Smoker, Model 1	JMDC
insulin (human)	15.03778492	14.07081023	16.07121208	0.0	0.0	Smoker, Model 1	JMDC
clopidogrel	2.296253953	2.028250814	2.599669714	2.27e-39	1.15e-36	Smoker, Model 1	JMDC
losartan	1.717920658	1.469125042	2.008849691	1.21e-11	6.13e-09	Smoker, Model 1	JMDC
lysozyme	0.821886792	0.683450193	0.988364486	0.037130293	1.0	Smoker, Model 1	JMDC
sertraline	2.078958627	1.694988698	2.549910201	2.14e-12	1.09e-09	Smoker, Model 1	JMDC
fenofibrate	1.074680322	0.917076924	1.259368505	0.373396875	1.0	Smoker, Model 1	JMDC
alfacalcidol	5.889555164	5.079296599	6.829067638	6.38e-122	3.2299999999999996e-119	Smoker, Model 1	JMDC
mirtazapine	5.447322482	4.823140815	6.152281959	4.24e-164	2.1500000000000002e-161	Smoker, Model 1	JMDC
trazodone	8.639649402	7.797197111	9.573124896	0.0	0.0	Smoker, Model 1	JMDC
cimetidine	1.13509934	0.921468934	1.398257134	0.233586064	1.0	Smoker, Model 1	JMDC
chlorphenamine	2.744934977	2.408711828	3.128090268	8.02e-52	4.07e-49	Smoker, Model 1	JMDC
irbesartan	1.262673132	1.051290536	1.516558349	0.012593941	1.0	Smoker, Model 1	JMDC
valproic acid	3.631407953	3.068648854	4.297371366	6.21e-51	3.15e-48	Smoker, Model 1	JMDC
clonazepam	4.230715242	3.661034932	4.88904143	4.37e-85	2.2199999999999998e-82	Smoker, Model 1	JMDC
sulfamethoxazole and trimethoprim	19.88310501	18.35741611	21.53559425	0.0	0.0	Smoker, Model 1	JMDC
triazolam	2.541573325	2.182719285	2.959425434	3.11e-33	1.58e-30	Smoker, Model 1	JMDC
granisetron	63.48800802	59.59241934	67.63825344	0.0	0.0	Smoker, Model 1	JMDC
aripiprazole	2.872325848	2.35150525	3.508499833	4.81e-25	2.44e-22	Smoker, Model 1	JMDC
spironolactone	17.24642927	16.01114656	18.57701579	0.0	0.0	Smoker, Model 1	JMDC
ondansetron	8.521693219	7.047104257	10.30483624	2.99e-108	1.51e-105	Smoker, Model 1	JMDC
mirabegron	1.778965826	1.458398555	2.169996259	1.33e-08	6.74e-06	Smoker, Model 1	JMDC
edoxaban	6.381366331	5.679438846	7.17004573	2.4900000000000003e-213	1.2600000000000001e-210	Smoker, Model 1	JMDC
paroxetine	1.719988632	1.393172456	2.123470704	4.56e-07	0.000231257	Smoker, Model 1	JMDC
doxazosin	1.939486664	1.651461063	2.277745812	6.69e-16	3.39e-13	Smoker, Model 1	JMDC
linagliptin	3.320283026	2.934558574	3.756707899	7.079999999999999e-81	3.59e-78	Smoker, Model 1	JMDC
ciprofloxacin	3.379991134	2.947151932	3.876400108	5.9199999999999995e-68	3e-65	Smoker, Model 1	JMDC
folic acid	5.355136242	4.665521163	6.146683976	8.44e-126	4.2800000000000004e-123	Smoker, Model 1	JMDC
tetracycline	1.573417975	1.263294185	1.95967349	5.2e-05	0.026340043	Smoker, Model 1	JMDC
valsartan and amlodipine	1.48874039	1.25012312	1.772903734	8.02e-06	0.004065376	Smoker, Model 1	JMDC
methotrexate	3.589747319	3.009573726	4.281764457	7.94e-46	4.0200000000000005e-43	Smoker, Model 1	JMDC
pioglitazone	1.663075588	1.422803023	1.943923625	1.67e-10	8.45e-08	Smoker, Model 1	JMDC
alendronic acid	6.307516159	5.365122994	7.41544232	3.1700000000000003e-110	1.61e-107	Smoker, Model 1	JMDC
ferrous sulfate	8.723068899	7.367679668	10.32780121	1.85e-139	9.389999999999999e-137	Smoker, Model 1	JMDC
prochlorperazine	35.1637622	32.86109186	37.6277872	0.0	0.0	Smoker, Model 1	JMDC
dexmedetomidine	7.322130869	6.601145504	8.121863157	4.12236111776826e-310	2.0899999999999996e-307	Smoker, Model 1	JMDC
nicorandil	2.435618543	2.105573779	2.817397208	4.4e-33	2.23e-30	Smoker, Model 1	JMDC
norepinephrine	11.34118655	10.36245164	12.41236311	0.0	0.0	Smoker, Model 1	JMDC
sucralfate	2.875144708	2.465197301	3.35326389	2.8499999999999997e-41	1.44e-38	Smoker, Model 1	JMDC
ranitidine	3.455240478	3.041135588	3.925733139	8.6e-81	4.36e-78	Smoker, Model 1	JMDC
enalapril	2.567573285	2.210045814	2.982939328	6.61e-35	3.35e-32	Smoker, Model 1	JMDC
thrombin	5.334860223	4.783530456	5.94973396	8.25e-199	4.1799999999999998e-196	Smoker, Model 1	JMDC
verapamil	3.768281208	3.252617979	4.365696603	7.29e-70	3.6899999999999996e-67	Smoker, Model 1	JMDC
insulin glargine	6.087586781	5.469649864	6.775335486	6.94e-240	3.52e-237	Smoker, Model 1	JMDC
silver sulfadiazine	5.550927231	4.849158757	6.35425538	2.32e-136	1.18e-133	Smoker, Model 1	JMDC
potassium chloride	21.44146053	19.8699698	23.13723848	0.0	0.0	Smoker, Model 1	JMDC
olanzapine	20.98739979	19.08867733	23.07498537	0.0	0.0	Smoker, Model 1	JMDC
vildagliptin	2.296328989	1.985916055	2.655261693	3.29e-29	1.6700000000000002e-26	Smoker, Model 1	JMDC
meloxicam	1.861239703	1.512460581	2.290448608	4.41e-09	2.24e-06	Smoker, Model 1	JMDC
atenolol	1.603960587	1.330184443	1.93408484	7.5e-07	0.000380394	Smoker, Model 1	JMDC
aprepitant	69.79798195	65.66719789	74.18861228	0.0	0.0	Smoker, Model 1	JMDC
risperidone	17.56887311	15.9253509	19.3820095	0.0	0.0	Smoker, Model 1	JMDC
gadoteridol	12.50528117	11.32702873	13.80609697	0.0	0.0	Smoker, Model 1	JMDC
colchicine	1.179913691	0.943467203	1.47561708	0.147073146	1.0	Smoker, Model 1	JMDC
naproxen	11.98320206	10.86645526	13.21471705	0.0	0.0	Smoker, Model 1	JMDC
protamine	2.891313741	2.463845758	3.392945812	1.1199999999999999e-38	5.68e-36	Smoker, Model 1	JMDC
quetiapine	12.77764814	11.34132445	14.39587526	0.0	0.0	Smoker, Model 1	JMDC
dexpanthenol	10.5192453	9.401793463	11.76951207	0.0	0.0	Smoker, Model 1	JMDC
acetazolamide	2.854427293	2.392316351	3.405801733	2.5800000000000003e-31	1.31e-28	Smoker, Model 1	JMDC
zopiclone	4.597972531	3.997154497	5.289100387	3.64e-101	1.84e-98	Smoker, Model 1	JMDC
diltiazem	3.106669855	2.62783893	3.672750821	3.3299999999999997e-40	1.69e-37	Smoker, Model 1	JMDC
meropenem	24.69091413	22.92802466	26.58934862	0.0	0.0	Smoker, Model 1	JMDC
insulin lispro	7.17145737	6.383165968	8.057099106	4.02e-241	2.04e-238	Smoker, Model 1	JMDC
morphine	36.38207603	33.81992644	39.13833043	0.0	0.0	Smoker, Model 1	JMDC
miconazole	4.722021802	3.876672368	5.751708626	1.15e-53	5.82e-51	Smoker, Model 1	JMDC
potassium	8.638564523	7.658145533	9.744499724	1.29e-269	6.5499999999999996e-267	Smoker, Model 1	JMDC
aminophylline	1.949260322	1.565123498	2.427677947	2.52e-09	1.28e-06	Smoker, Model 1	JMDC
indapamide	1.486676019	1.185434144	1.864469314	0.000598279	0.303327342	Smoker, Model 1	JMDC
solifenacin	2.459135156	1.956905256	3.090259837	1.16e-14	5.9e-12	Smoker, Model 1	JMDC
metoprolol	2.077464344	1.691991912	2.550755752	2.91e-12	1.47e-09	Smoker, Model 1	JMDC
propranolol	2.31272815	1.835755789	2.913629105	1.12e-12	5.69e-10	Smoker, Model 1	JMDC
haloperidol	27.94906739	25.78847464	30.29067748	0.0	0.0	Smoker, Model 1	JMDC
warfarin	5.487400573	4.787371028	6.289791385	5.05e-132	2.5600000000000003e-129	Smoker, Model 1	JMDC
nitrazepam	3.810855596	3.163307321	4.590960947	5.0599999999999995e-45	2.5699999999999998e-42	Smoker, Model 1	JMDC
insulin aspart	6.1156051	5.394641486	6.932921461	4.04e-176	2.0500000000000002e-173	Smoker, Model 1	JMDC
paracetamol	3.418044142	3.349234107	3.488267879	0.0	0.0	Total, Model 1	CDARS
famotidine	2.123382358	2.100260319	2.146758951	0.0	0.0	Total, Model 1	CDARS
amlodipine	1.738721409	1.720567939	1.757066413	0.0	0.0	Total, Model 1	CDARS
tramadol	2.917839679	2.885458471	2.950584277	0.0	0.0	Total, Model 1	CDARS
bromhexine	2.794076284	2.765000498	2.82345782	0.0	0.0	Total, Model 1	CDARS
diclofenac	1.024391392	1.014663203	1.034212851	7.42e-07	0.000184054	Total, Model 1	CDARS
metoclopramide	2.344919427	2.321566856	2.3685069	0.0	0.0	Total, Model 1	CDARS
pantoprazole	7.129705026	7.053233404	7.207005758	0.0	0.0	Total, Model 1	CDARS
hypromellose	1.17294525	1.161703478	1.184295809	3.36e-231	8.339999999999999e-229	Total, Model 1	CDARS
simvastatin	1.26599478	1.253900743	1.278205465	0.0	0.0	Total, Model 1	CDARS
senna	5.935326944	5.866139585	6.005330324	0.0	0.0	Total, Model 1	CDARS
dequalinium	0.930796251	0.921448405	0.94023893	4.44e-44	1.1e-41	Total, Model 1	CDARS
heparinoid	1.801063911	1.783717407	1.818579108	0.0	0.0	Total, Model 1	CDARS
lactulose	5.608541656	5.549695084	5.668012212	0.0	0.0	Total, Model 1	CDARS
metoprolol	1.76195187	1.745556902	1.778500827	0.0	0.0	Total, Model 1	CDARS
potassium chloride	7.687076845	7.605113921	7.769923113	0.0	0.0	Total, Model 1	CDARS
prednisolone	2.598556788	2.573911461	2.623438096	0.0	0.0	Total, Model 1	CDARS
emulsifying ointment	1.921616343	1.903513351	1.9398915	0.0	0.0	Total, Model 1	CDARS
acetylsalicylic acid	2.389195815	2.366628417	2.411978407	0.0	0.0	Total, Model 1	CDARS
lisinopril	1.765478137	1.749040197	1.782070566	0.0	0.0	Total, Model 1	CDARS
lysozyme	0.913290828	0.902933678	0.92376678	8.96e-55	2.22e-52	Total, Model 1	CDARS
clotrimazole	1.493615223	1.478884617	1.508492555	0.0	0.0	Total, Model 1	CDARS
chloramphenicol	1.230485533	1.217715009	1.243389985	0.0	0.0	Total, Model 1	CDARS
furosemide	7.124746655	7.053802373	7.196404466	0.0	0.0	Total, Model 1	CDARS
salbutamol	3.015366532	2.987219136	3.04377915	0.0	0.0	Total, Model 1	CDARS
levofloxacin	3.876857633	3.840517935	3.913541184	0.0	0.0	Total, Model 1	CDARS
thiamine	1.817260271	1.799002454	1.835703385	0.0	0.0	Total, Model 1	CDARS
metformin	1.355824369	1.341576466	1.370223588	0.0	0.0	Total, Model 1	CDARS
sodium chloride	3.182979269	3.152300678	3.213956427	0.0	0.0	Total, Model 1	CDARS
scopolamine	1.559200376	1.54191563	1.576678882	0.0	0.0	Total, Model 1	CDARS
losartan	1.300955284	1.284297824	1.317828793	0.0	0.0	Total, Model 1	CDARS
glyceryl trinitrate	1.989687851	1.969521761	2.010060423	0.0	0.0	Total, Model 1	CDARS
terazosin	1.685380577	1.665191947	1.705813972	0.0	0.0	Total, Model 1	CDARS
gliclazide	1.703367626	1.685211993	1.721718859	0.0	0.0	Total, Model 1	CDARS
cloxacillin	1.785540351	1.766878757	1.804399047	0.0	0.0	Total, Model 1	CDARS
macrogol	1.496170154	1.476550985	1.516050006	0.0	0.0	Total, Model 1	CDARS
clarithromycin	2.665923622	2.638282118	2.693854728	0.0	0.0	Total, Model 1	CDARS
zopiclone	3.246745887	3.212135321	3.28172938	0.0	0.0	Total, Model 1	CDARS
metronidazole	2.666492046	2.637755976	2.695541172	0.0	0.0	Total, Model 1	CDARS
calcium carbonate	2.674446684	2.64555789	2.703650935	0.0	0.0	Total, Model 1	CDARS
neomycin	1.558468922	1.537471255	1.57975336	0.0	0.0	Total, Model 1	CDARS
allopurinol	1.789829443	1.770246589	1.809628928	0.0	0.0	Total, Model 1	CDARS
beclometasone	1.695295546	1.67429619	1.716558281	0.0	0.0	Total, Model 1	CDARS
phenazopyridine	1.306255466	1.289098942	1.323640326	0.0	0.0	Total, Model 1	CDARS
lorazepam	2.524717569	2.494322789	2.555482728	0.0	0.0	Total, Model 1	CDARS
molnupiravir	2.802044785	2.727679653	2.878437344	0.0	0.0	Total, Model 1	CDARS
ferrous sulfate	4.127621779	4.083579903	4.17213865	0.0	0.0	Total, Model 1	CDARS
tranexamic acid	4.099844125	4.054440716	4.145755982	0.0	0.0	Total, Model 1	CDARS
prazosin	1.440095142	1.422502273	1.457905591	0.0	0.0	Total, Model 1	CDARS
enoxaparin	4.219828932	4.174158632	4.26599892	0.0	0.0	Total, Model 1	CDARS
ispaghula	1.379783063	1.362139292	1.397655372	0.0	0.0	Total, Model 1	CDARS
folic acid	2.800560427	2.768100585	2.833400905	0.0	0.0	Total, Model 1	CDARS
loperamide	2.386793586	2.355772746	2.418222909	0.0	0.0	Total, Model 1	CDARS
hydrocortisone	6.357694561	6.29058502	6.425520045	0.0	0.0	Total, Model 1	CDARS
indapamide	1.375950734	1.358366802	1.393762289	0.0	0.0	Total, Model 1	CDARS
quetiapine	4.446447427	4.398826992	4.494583386	0.0	0.0	Total, Model 1	CDARS
fusidic acid	1.597848808	1.576376774	1.619613316	0.0	0.0	Total, Model 1	CDARS
ofloxacin	1.165873827	1.146251064	1.185832514	2.8900000000000002e-70	7.18e-68	Total, Model 1	CDARS
aciclovir	1.800176444	1.773781643	1.826964014	0.0	0.0	Total, Model 1	CDARS
linagliptin	2.04533009	2.011993539	2.079218991	0.0	0.0	Total, Model 1	CDARS
timolol	1.111690575	1.09554417	1.128074949	1.15e-45	2.8500000000000004e-43	Total, Model 1	CDARS
amitriptyline	1.811921432	1.78652782	1.837675987	0.0	0.0	Total, Model 1	CDARS
meropenem	11.00114171	10.87821482	11.12545771	0.0	0.0	Total, Model 1	CDARS
nitrofurantoin	1.628915044	1.605276927	1.652901237	0.0	0.0	Total, Model 1	CDARS
oseltamivir	3.371281484	3.330073589	3.412999305	0.0	0.0	Total, Model 1	CDARS
gabapentin	2.793883688	2.751607379	2.83680954	0.0	0.0	Total, Model 1	CDARS
zinc	3.993902436	3.945268351	4.043136044	0.0	0.0	Total, Model 1	CDARS
ipratropium	3.794976473	3.749742536	3.840756077	0.0	0.0	Total, Model 1	CDARS
doxycycline	4.73298905	4.670461939	4.796353259	0.0	0.0	Total, Model 1	CDARS
sertraline	2.115120681	2.083031905	2.14770378	0.0	0.0	Total, Model 1	CDARS
warfarin	2.243064627	2.209722574	2.276909772	0.0	0.0	Total, Model 1	CDARS
amiodarone	6.094020223	6.017474058	6.171540104	0.0	0.0	Total, Model 1	CDARS
hydralazine	3.327957277	3.281358521	3.375217784	0.0	0.0	Total, Model 1	CDARS
vancomycin	9.60443272	9.483035169	9.727384349	0.0	0.0	Total, Model 1	CDARS
tetanus toxoid	2.038007708	2.006910457	2.069586815	0.0	0.0	Total, Model 1	CDARS
sodium phosphate	6.601770943	6.508603935	6.696271585	0.0	0.0	Total, Model 1	CDARS
olopatadine	0.814183461	0.792784928	0.836159574	1.06e-51	2.64e-49	Total, Model 1	CDARS
gentamicin	4.004493563	3.944657593	4.065237176	0.0	0.0	Total, Model 1	CDARS
alendronate	2.257051568	2.217604443	2.297200385	0.0	0.0	Total, Model 1	CDARS
theophylline	1.57351511	1.546311248	1.601197562	0.0	0.0	Total, Model 1	CDARS
digoxin	3.906549609	3.851157253	3.96273869	0.0	0.0	Total, Model 1	CDARS
midazolam	8.238032528	8.106885154	8.371301509	0.0	0.0	Total, Model 1	CDARS
levothyroxine	2.049517685	2.010238935	2.089563917	0.0	0.0	Total, Model 1	CDARS
cefuroxime	1.724577532	1.697266361	1.752328175	0.0	0.0	Total, Model 1	CDARS
sodium bicarbonate	8.030269228	7.914788541	8.147434836	0.0	0.0	Total, Model 1	CDARS
spironolactone	5.567019538	5.480951155	5.654439468	0.0	0.0	Total, Model 1	CDARS
memantine	1.96720228	1.932500267	2.002527438	0.0	0.0	Total, Model 1	CDARS
mirtazapine	2.186479111	2.139439653	2.234552816	0.0	0.0	Total, Model 1	CDARS
atropine	1.475858309	1.441143894	1.511408928	2.1299999999999998e-225	5.2700000000000006e-223	Total, Model 1	CDARS
ascorbic acid	2.742208079	2.686678606	2.798885261	0.0	0.0	Total, Model 1	CDARS
oxybutynin	1.180228353	1.14943361	1.211848126	1.1e-34	2.73e-32	Total, Model 1	CDARS
capecitabine	9.524027453	9.334953818	9.716930656	0.0	0.0	Total, Model 1	CDARS
epinephrine	10.20319897	9.929706303	10.48422441	0.0	0.0	Total, Model 1	CDARS
nepafenac	1.125571555	1.088724276	1.163665911	3.27e-12	8.11e-10	Total, Model 1	CDARS
fentanyl	10.91886274	10.67714083	11.16605705	0.0	0.0	Total, Model 1	CDARS
baclofen	1.863135891	1.811262579	1.91649482	0.0	0.0	Total, Model 1	CDARS
sodium alginate / sodium bicarbonate / calcium carbonate	1.314816507	1.26792702	1.363440025	2.21e-49	5.490000000000001e-47	Total, Model 1	CDARS
magnesium	5.586698727	5.4597041	5.716647294	0.0	0.0	Total, Model 1	CDARS
fluconazole	5.068161757	4.957396473	5.181401918	0.0	0.0	Total, Model 1	CDARS
phenytoin	6.844237747	6.700454384	6.991106522	0.0	0.0	Total, Model 1	CDARS
norepinephrine	10.0073249	9.777367769	10.24269048	0.0	0.0	Total, Model 1	CDARS
rifampicin	3.224640816	3.149200782	3.301888037	0.0	0.0	Total, Model 1	CDARS
nystatin	7.150604035	6.997038175	7.307540246	0.0	0.0	Total, Model 1	CDARS
carbimazole	1.805897555	1.745679596	1.868192758	9.919999999999999e-256	2.46e-253	Total, Model 1	CDARS
nicotine	1.430633786	1.372761623	1.490945692	8.5e-65	2.11e-62	Total, Model 1	CDARS
ketoconazole	1.647591467	1.59615624	1.700684164	4.63e-209	1.15e-206	Total, Model 1	CDARS
clindamycin	3.213774885	3.121897062	3.308356684	0.0	0.0	Total, Model 1	CDARS
letrozole	1.989436048	1.914800655	2.06698059	2.6400000000000002e-272	6.539999999999999e-270	Total, Model 1	CDARS
finasteride	1.362369582	1.31759814	1.40866234	1.61e-73	3.99e-71	Total, Model 1	CDARS
darbepoetin alfa	10.25659826	10.00844748	10.51090172	0.0	0.0	Total, Model 1	CDARS
conjugated estrogens	1.109746458	1.057729786	1.164321189	2.12e-05	0.005269177	Total, Model 1	CDARS
methotrexate	1.866352835	1.789227817	1.946802341	1.2e-184	2.97e-182	Total, Model 1	CDARS
filgrastim	7.48049134	7.237350976	7.731800057	0.0	0.0	Total, Model 1	CDARS
mupirocin	3.125435981	3.01684229	3.23793859	0.0	0.0	Total, Model 1	CDARS
propofol	6.534309478	6.327201908	6.748196276	0.0	0.0	Total, Model 1	CDARS
xylometazoline	1.396911852	1.331162566	1.465908652	4.65e-42	1.15e-39	Total, Model 1	CDARS
ketorolac	1.443221069	1.358767261	1.53292408	8.78e-33	2.18e-30	Total, Model 1	CDARS
megestrol	12.98896799	12.63636076	13.35141443	0.0	0.0	Total, Model 1	CDARS
desmopressin	9.714635404	9.406561625	10.03279889	0.0	0.0	Total, Model 1	CDARS
terbinafine	1.347853911	1.27227254	1.427925314	3.73e-24	9.25e-22	Total, Model 1	CDARS
azathioprine	3.089887191	2.937518214	3.250159542	0.0	0.0	Total, Model 1	CDARS
vitamin e	2.027415153	1.94078881	2.117908029	7.629999999999999e-221	1.89e-218	Total, Model 1	CDARS
rocuronium	11.18725981	10.76160143	11.62975445	0.0	0.0	Total, Model 1	CDARS
montelukast	1.93237145	1.825962862	2.044981034	5.14e-115	1.27e-112	Total, Model 1	CDARS
dexmedetomidine	4.753601567	4.537715752	4.97975834	0.0	0.0	Total, Model 1	CDARS
sildenafil	0.74128556	0.681066563	0.80682904	4.35e-12	1.08e-09	Total, Model 1	CDARS
ciclosporin	3.593491418	3.382826648	3.817275289	0.0	0.0	Total, Model 1	CDARS
sucralfate	1.962394796	1.838870052	2.094217224	7.91e-92	1.96e-89	Total, Model 1	CDARS
ursodeoxycholic acid	3.716058649	3.502034679	3.943162518	0.0	0.0	Total, Model 1	CDARS
misoprostol	1.365560465	1.22780016	1.518777602	9.33e-09	2.31e-06	Total, Model 1	CDARS
mesalazine	1.445656762	1.328317339	1.573361585	1.42e-17	3.52e-15	Total, Model 1	CDARS
sulfasalazine	1.398545564	1.285421734	1.521624882	6.47e-15	1.6e-12	Total, Model 1	CDARS
pseudoephedrine	0.769670729	0.673091729	0.880107428	0.000129812	0.03219341	Total, Model 1	CDARS
sevelamer	9.901371962	9.123643478	10.7453965	0.0	0.0	Total, Model 1	CDARS
amphotericin b	15.67894992	14.64759872	16.78291954	0.0	0.0	Total, Model 1	CDARS
bromocriptine	2.816928675	2.583710349	3.071198426	5.44e-122	1.3499999999999999e-119	Total, Model 1	CDARS
norethisterone	1.604911094	1.253339172	2.055101825	0.000176883	0.043866948	Total, Model 1	CDARS
tacrolimus	1.399967371	1.148401635	1.706640413	0.000871163	0.216048389	Total, Model 1	CDARS
lithium	2.300969086	1.983811105	2.668832089	3.32e-28	8.230000000000001e-26	Total, Model 1	CDARS
clonidine	5.23087866	4.642094716	5.894341505	2.09e-162	5.1900000000000005e-160	Total, Model 1	CDARS
flumazenil	3.799348089	3.399317374	4.246454307	2.83e-122	7.02e-120	Total, Model 1	CDARS
triamcinolone	1.392464724	1.191329528	1.627558087	3.19e-05	0.007911787	Total, Model 1	CDARS
ivermectin	6.070405793	5.33688251	6.904747561	7.670000000000001e-166	1.9000000000000003e-163	Total, Model 1	CDARS
methylphenidate	13.73199429	12.0795263	15.61051836	0.0	0.0	Total, Model 1	CDARS
ketotifen	1.545043078	1.167666034	2.044384305	0.002328207	0.577395376	Total, Model 1	CDARS
protamine	3.820682933	3.155314857	4.626358617	6.670000000000001e-43	1.6599999999999999e-40	Total, Model 1	CDARS
sodium citrate	9.192790369	7.856926094	10.75578334	9.17e-169	2.2700000000000002e-166	Total, Model 1	CDARS
raloxifene	1.053995148	0.760220554	1.461294049	0.752415647	1.0	Total, Model 1	CDARS
insulin detemir	2.540937093	1.914746815	3.371913852	1.05e-10	2.6e-08	Total, Model 1	CDARS
paracetamol	3.180288813	3.116265935	3.245627024	0.0	0.0	Total, Model 2	CDARS
famotidine	1.954874906	1.933506685	1.976479279	0.0	0.0	Total, Model 2	CDARS
amlodipine	1.688365304	1.670757294	1.706158884	0.0	0.0	Total, Model 2	CDARS
tramadol	2.692304262	2.662232656	2.722715546	0.0	0.0	Total, Model 2	CDARS
bromhexine	2.592622075	2.565513857	2.620016729	0.0	0.0	Total, Model 2	CDARS
diclofenac	1.006690591	0.997151673	1.016320759	0.169826676	1.0	Total, Model 2	CDARS
metoclopramide	2.209370581	2.187330271	2.231632977	0.0	0.0	Total, Model 2	CDARS
pantoprazole	6.581632105	6.510546917	6.653493434	0.0	0.0	Total, Model 2	CDARS
hypromellose	1.142164914	1.131247792	1.153187392	4.8e-162	1.19e-159	Total, Model 2	CDARS
simvastatin	1.229032445	1.217323437	1.240854078	0.0	0.0	Total, Model 2	CDARS
senna	5.489762051	5.425348716	5.554940143	0.0	0.0	Total, Model 2	CDARS
dequalinium	0.916574769	0.907383864	0.925858769	2.23e-64	5.5299999999999995e-62	Total, Model 2	CDARS
heparinoid	1.719117894	1.702571174	1.735825426	0.0	0.0	Total, Model 2	CDARS
lactulose	5.170523688	5.115792339	5.225840582	0.0	0.0	Total, Model 2	CDARS
metoprolol	1.698946243	1.683139456	1.714901475	0.0	0.0	Total, Model 2	CDARS
potassium chloride	7.115524691	7.038897418	7.192986148	0.0	0.0	Total, Model 2	CDARS
prednisolone	2.383880283	2.361117284	2.406862734	0.0	0.0	Total, Model 2	CDARS
emulsifying ointment	1.796330612	1.779326488	1.813497237	0.0	0.0	Total, Model 2	CDARS
acetylsalicylic acid	2.202784794	2.181770532	2.224001461	0.0	0.0	Total, Model 2	CDARS
lisinopril	1.639723691	1.624375887	1.655216508	0.0	0.0	Total, Model 2	CDARS
lysozyme	0.90804067	0.897750974	0.918448303	8.2e-62	2.03e-59	Total, Model 2	CDARS
clotrimazole	1.418777815	1.404785298	1.432909706	0.0	0.0	Total, Model 2	CDARS
chloramphenicol	1.192111165	1.1797499	1.204601949	1.98e-239	4.9e-237	Total, Model 2	CDARS
furosemide	6.524797726	6.458343696	6.591935543	0.0	0.0	Total, Model 2	CDARS
salbutamol	2.739384966	2.713456828	2.765560858	0.0	0.0	Total, Model 2	CDARS
levofloxacin	3.535070187	3.501501983	3.568960203	0.0	0.0	Total, Model 2	CDARS
thiamine	1.742629963	1.725119623	1.760318037	0.0	0.0	Total, Model 2	CDARS
metformin	1.314760885	1.300946524	1.328721936	0.0	0.0	Total, Model 2	CDARS
sodium chloride	2.985506256	2.956654248	3.014639812	0.0	0.0	Total, Model 2	CDARS
scopolamine	1.490758782	1.474229524	1.507473369	0.0	0.0	Total, Model 2	CDARS
losartan	1.256284995	1.240227674	1.272550211	8.99e-265	2.2299999999999998e-262	Total, Model 2	CDARS
glyceryl trinitrate	1.805069891	1.786578415	1.823752758	0.0	0.0	Total, Model 2	CDARS
terazosin	1.614108063	1.594809814	1.633639833	0.0	0.0	Total, Model 2	CDARS
gliclazide	1.60540608	1.588254855	1.622742517	0.0	0.0	Total, Model 2	CDARS
cloxacillin	1.664101538	1.646635374	1.681752968	0.0	0.0	Total, Model 2	CDARS
macrogol	1.359432893	1.34153689	1.377567627	0.0	0.0	Total, Model 2	CDARS
clarithromycin	2.447848976	2.422311134	2.473656057	0.0	0.0	Total, Model 2	CDARS
zopiclone	2.93543177	2.903856469	2.967350407	0.0	0.0	Total, Model 2	CDARS
metronidazole	2.429543894	2.403158085	2.456219409	0.0	0.0	Total, Model 2	CDARS
calcium carbonate	2.49939899	2.472411906	2.526680646	0.0	0.0	Total, Model 2	CDARS
neomycin	1.489473607	1.469422064	1.509798772	0.0	0.0	Total, Model 2	CDARS
allopurinol	1.653336417	1.635163697	1.671711103	0.0	0.0	Total, Model 2	CDARS
beclometasone	1.501137136	1.482413032	1.520097741	0.0	0.0	Total, Model 2	CDARS
phenazopyridine	1.225618351	1.209499823	1.241951684	2.6499999999999997e-199	6.579999999999999e-197	Total, Model 2	CDARS
lorazepam	2.339181497	2.310942951	2.367765103	0.0	0.0	Total, Model 2	CDARS
molnupiravir	2.768410017	2.695053843	2.84376286	0.0	0.0	Total, Model 2	CDARS
ferrous sulfate	3.717468589	3.677440826	3.757932041	0.0	0.0	Total, Model 2	CDARS
tranexamic acid	3.708575416	3.66714534	3.750473554	0.0	0.0	Total, Model 2	CDARS
prazosin	1.384251668	1.367352411	1.401359784	0.0	0.0	Total, Model 2	CDARS
enoxaparin	3.797490863	3.756016875	3.839422808	0.0	0.0	Total, Model 2	CDARS
ispaghula	1.297381137	1.280768913	1.31420883	0.0	0.0	Total, Model 2	CDARS
folic acid	2.604404345	2.574187647	2.634975738	0.0	0.0	Total, Model 2	CDARS
loperamide	2.184824097	2.156310243	2.213715002	0.0	0.0	Total, Model 2	CDARS
hydrocortisone	5.5784085	5.518272353	5.63919999	0.0	0.0	Total, Model 2	CDARS
indapamide	1.347016537	1.329811835	1.364443829	0.0	0.0	Total, Model 2	CDARS
quetiapine	3.986509848	3.943167195	4.030328916	0.0	0.0	Total, Model 2	CDARS
fusidic acid	1.514253527	1.493889145	1.534895513	0.0	0.0	Total, Model 2	CDARS
ofloxacin	1.118918183	1.100086077	1.138072671	1.71e-38	4.24e-36	Total, Model 2	CDARS
aciclovir	1.701108812	1.676162394	1.726426509	0.0	0.0	Total, Model 2	CDARS
linagliptin	1.935957933	1.904395782	1.968043174	0.0	0.0	Total, Model 2	CDARS
timolol	1.10272134	1.086712852	1.118965651	3.07e-39	7.620000000000001e-37	Total, Model 2	CDARS
amitriptyline	1.684256185	1.660617295	1.708231575	0.0	0.0	Total, Model 2	CDARS
meropenem	10.01699761	9.904647893	10.13062172	0.0	0.0	Total, Model 2	CDARS
nitrofurantoin	1.521381516	1.499271933	1.543817146	0.0	0.0	Total, Model 2	CDARS
oseltamivir	3.056153588	3.018697254	3.094074684	0.0	0.0	Total, Model 2	CDARS
gabapentin	2.620030731	2.580390037	2.660280396	0.0	0.0	Total, Model 2	CDARS
zinc	3.545830833	3.502198857	3.590006396	0.0	0.0	Total, Model 2	CDARS
ipratropium	3.263834172	3.224264219	3.303889749	0.0	0.0	Total, Model 2	CDARS
doxycycline	4.453209387	4.394393981	4.512811989	0.0	0.0	Total, Model 2	CDARS
sertraline	1.913660111	1.884517018	1.943253887	0.0	0.0	Total, Model 2	CDARS
warfarin	2.063042264	2.032353398	2.094194537	0.0	0.0	Total, Model 2	CDARS
amiodarone	5.429667724	5.360887679	5.499330214	0.0	0.0	Total, Model 2	CDARS
hydralazine	2.902878869	2.861910889	2.944433302	0.0	0.0	Total, Model 2	CDARS
vancomycin	8.485722164	8.377457928	8.595385529	0.0	0.0	Total, Model 2	CDARS
tetanus toxoid	1.860204428	1.831732264	1.889119158	0.0	0.0	Total, Model 2	CDARS
sodium phosphate	6.050958701	5.965605951	6.137532633	0.0	0.0	Total, Model 2	CDARS
olopatadine	0.804279494	0.783143284	0.825986147	7.89e-58	1.96e-55	Total, Model 2	CDARS
gentamicin	3.512256054	3.459382887	3.565937334	0.0	0.0	Total, Model 2	CDARS
alendronate	2.155215002	2.117592555	2.193505871	0.0	0.0	Total, Model 2	CDARS
theophylline	1.397892984	1.373636325	1.422577984	7.46e-308	1.8500000000000001e-305	Total, Model 2	CDARS
digoxin	3.277570826	3.230240048	3.325595114	0.0	0.0	Total, Model 2	CDARS
midazolam	7.645034074	7.523416332	7.768617794	0.0	0.0	Total, Model 2	CDARS
levothyroxine	1.796127034	1.761534059	1.831399346	0.0	0.0	Total, Model 2	CDARS
cefuroxime	1.355197528	1.333146381	1.377613416	1.0099999999999999e-288	2.52e-286	Total, Model 2	CDARS
sodium bicarbonate	6.894000382	6.793720008	6.995760968	0.0	0.0	Total, Model 2	CDARS
spironolactone	4.45251844	4.381959215	4.524213823	0.0	0.0	Total, Model 2	CDARS
memantine	1.886283727	1.853030097	1.920134112	0.0	0.0	Total, Model 2	CDARS
mirtazapine	2.021218241	1.977710854	2.065682742	0.0	0.0	Total, Model 2	CDARS
atropine	1.426629778	1.393079819	1.460987731	3.0399999999999995e-188	7.54e-186	Total, Model 2	CDARS
ascorbic acid	2.509593194	2.458701989	2.561537766	0.0	0.0	Total, Model 2	CDARS
oxybutynin	1.10269364	1.073907464	1.132251432	4.38e-13	1.09e-10	Total, Model 2	CDARS
capecitabine	7.147884161	7.0018042	7.297011815	0.0	0.0	Total, Model 2	CDARS
epinephrine	9.38943659	9.138026339	9.647763775	0.0	0.0	Total, Model 2	CDARS
nepafenac	1.108301558	1.07202578	1.145804856	1.39e-09	3.46e-07	Total, Model 2	CDARS
fentanyl	9.968821949	9.748148453	10.19449094	0.0	0.0	Total, Model 2	CDARS
baclofen	1.689609003	1.642515672	1.73805257	1.47e-289	3.66e-287	Total, Model 2	CDARS
sodium alginate / sodium bicarbonate / calcium carbonate	1.244007719	1.199643225	1.290012874	4.7e-32	1.1700000000000001e-29	Total, Model 2	CDARS
magnesium	4.990423976	4.876789757	5.106705989	0.0	0.0	Total, Model 2	CDARS
fluconazole	4.43192866	4.334546209	4.531498962	0.0	0.0	Total, Model 2	CDARS
phenytoin	6.190638385	6.060230951	6.323852	0.0	0.0	Total, Model 2	CDARS
norepinephrine	9.335318142	9.120672923	9.555014805	0.0	0.0	Total, Model 2	CDARS
rifampicin	2.890377067	2.822620008	2.959760636	0.0	0.0	Total, Model 2	CDARS
nystatin	5.751930199	5.62708372	5.879546611	0.0	0.0	Total, Model 2	CDARS
carbimazole	1.685383988	1.629165551	1.743542383	8.700000000000001e-200	2.1599999999999998e-197	Total, Model 2	CDARS
nicotine	1.438596342	1.380398949	1.499247327	9.34e-67	2.3200000000000002e-64	Total, Model 2	CDARS
ketoconazole	1.549152621	1.500791568	1.599072046	3.85e-161	9.549999999999999e-159	Total, Model 2	CDARS
clindamycin	2.876180731	2.79384245	2.960945632	0.0	0.0	Total, Model 2	CDARS
letrozole	1.426460374	1.372588766	1.482446345	4.3000000000000005e-73	1.0700000000000001e-70	Total, Model 2	CDARS
finasteride	1.306161035	1.263249346	1.350530403	2.39e-55	5.9199999999999995e-53	Total, Model 2	CDARS
darbepoetin alfa	8.350110006	8.146924107	8.558363402	0.0	0.0	Total, Model 2	CDARS
conjugated estrogens	1.069831244	1.019689593	1.122438534	0.005849794	1.0	Total, Model 2	CDARS
methotrexate	1.592421422	1.526530966	1.661155941	2.8300000000000003e-103	7.02e-101	Total, Model 2	CDARS
filgrastim	6.164836424	5.963614866	6.372847508	0.0	0.0	Total, Model 2	CDARS
mupirocin	2.743443384	2.648009687	2.842316491	0.0	0.0	Total, Model 2	CDARS
propofol	5.856354149	5.670597162	6.048196149	0.0	0.0	Total, Model 2	CDARS
xylometazoline	1.31146121	1.24972643	1.376245604	3.0099999999999997e-28	7.460000000000001e-26	Total, Model 2	CDARS
ketorolac	1.383940682	1.302963297	1.4699507	4.44e-26	1.1e-23	Total, Model 2	CDARS
megestrol	11.38502588	11.07595555	11.7027207	0.0	0.0	Total, Model 2	CDARS
desmopressin	7.930976063	7.678500605	8.191753123	0.0	0.0	Total, Model 2	CDARS
terbinafine	1.313240236	1.239605793	1.391248674	2.13e-20	5.28e-18	Total, Model 2	CDARS
azathioprine	2.325897222	2.210789862	2.446997782	4.75e-233	1.1799999999999998e-230	Total, Model 2	CDARS
vitamin e	1.751833548	1.67688623	1.830130587	2.22e-139	5.52e-137	Total, Model 2	CDARS
rocuronium	9.657103599	9.289033947	10.03975768	0.0	0.0	Total, Model 2	CDARS
montelukast	1.643683854	1.553129637	1.739517776	3.2900000000000004e-66	8.16e-64	Total, Model 2	CDARS
dexmedetomidine	4.160558969	3.971396009	4.358732016	0.0	0.0	Total, Model 2	CDARS
sildenafil	0.721829488	0.663188709	0.785655429	4.69e-14	1.16e-11	Total, Model 2	CDARS
ciclosporin	2.393445012	2.252398798	2.543323603	1.69e-174	4.19e-172	Total, Model 2	CDARS
sucralfate	1.759362103	1.648582258	1.877586026	5.29e-65	1.31e-62	Total, Model 2	CDARS
ursodeoxycholic acid	2.606953614	2.456256682	2.766896144	2.47e-218	6.129999999999999e-216	Total, Model 2	CDARS
misoprostol	1.210908449	1.088732627	1.346794644	0.000420889	0.104380362	Total, Model 2	CDARS
mesalazine	1.189957651	1.093325658	1.295130322	5.7e-05	0.014143565	Total, Model 2	CDARS
sulfasalazine	1.058197597	0.972532418	1.151408564	0.189073763	1.0	Total, Model 2	CDARS
pseudoephedrine	0.758629083	0.663434884	0.867482401	5.39e-05	0.013369045	Total, Model 2	CDARS
sevelamer	7.526807567	6.935124732	8.168970905	0.0	0.0	Total, Model 2	CDARS
amphotericin b	12.52469281	11.70014308	13.40735142	0.0	0.0	Total, Model 2	CDARS
bromocriptine	2.711545924	2.487045916	2.95631104	2.61e-113	6.47e-111	Total, Model 2	CDARS
norethisterone	1.371343975	1.070926233	1.756035328	0.012310429	1.0	Total, Model 2	CDARS
tacrolimus	1.377603991	1.130053867	1.679382561	0.001525685	0.378369837	Total, Model 2	CDARS
lithium	2.207193921	1.902961244	2.560065277	1.28e-25	3.1699999999999996e-23	Total, Model 2	CDARS
clonidine	5.039401797	4.47215457	5.678598554	3.0000000000000002e-155	7.44e-153	Total, Model 2	CDARS
flumazenil	3.54819688	3.174610335	3.965746903	2.91e-110	7.2e-108	Total, Model 2	CDARS
triamcinolone	1.134502513	0.970605241	1.326075626	0.112923938	1.0	Total, Model 2	CDARS
ivermectin	4.695630026	4.127991138	5.341324775	2.1200000000000002e-122	5.27e-120	Total, Model 2	CDARS
methylphenidate	12.54344483	11.03378525	14.25965837	0.0	0.0	Total, Model 2	CDARS
ketotifen	1.506613585	1.138619007	1.99354172	0.004124188	1.0	Total, Model 2	CDARS
protamine	3.617907299	2.987854121	4.380820715	1.27e-39	3.1600000000000003e-37	Total, Model 2	CDARS
sodium citrate	8.496509557	7.261808693	9.941142448	3.9400000000000005e-157	9.78e-155	Total, Model 2	CDARS
raloxifene	0.980797851	0.707423638	1.3598138	0.907409744	1.0	Total, Model 2	CDARS
insulin detemir	2.158834035	1.626790456	2.864883042	9.79e-08	2.43e-05	Total, Model 2	CDARS
paracetamol	3.138001701	3.035409965	3.244060866	0.0	0.0	Female, Model 1	CDARS
famotidine	2.055203012	2.021288755	2.089686301	0.0	0.0	Female, Model 1	CDARS
amlodipine	1.774711184	1.746013635	1.803880407	0.0	0.0	Female, Model 1	CDARS
tramadol	2.748878486	2.701542906	2.797043465	0.0	0.0	Female, Model 1	CDARS
bromhexine	2.482243713	2.444747757	2.520314758	0.0	0.0	Female, Model 1	CDARS
diclofenac	0.987718771	0.973906065	1.001727379	0.085474147	1.0	Female, Model 1	CDARS
metoclopramide	2.072217511	2.040917453	2.103997596	0.0	0.0	Female, Model 1	CDARS
pantoprazole	6.734318913	6.627748671	6.842602741	0.0	0.0	Female, Model 1	CDARS
hypromellose	1.121333915	1.105259948	1.137641648	1.7099999999999997e-54	4.13e-52	Female, Model 1	CDARS
simvastatin	1.341936036	1.323007495	1.36113539	0.0	0.0	Female, Model 1	CDARS
senna	5.891416868	5.785287246	5.99949341	0.0	0.0	Female, Model 1	CDARS
dequalinium	0.899446363	0.886071715	0.913022892	1.0400000000000001e-43	2.52e-41	Female, Model 1	CDARS
heparinoid	1.862644787	1.836234183	1.889435256	0.0	0.0	Female, Model 1	CDARS
lactulose	5.416267142	5.33109975	5.502795132	0.0	0.0	Female, Model 1	CDARS
metoprolol	1.850886724	1.825358006	1.876772477	0.0	0.0	Female, Model 1	CDARS
potassium chloride	7.410701928	7.289468079	7.533952061	0.0	0.0	Female, Model 1	CDARS
prednisolone	2.237408126	2.206287069	2.268968166	0.0	0.0	Female, Model 1	CDARS
emulsifying ointment	1.897244466	1.87086775	1.923993057	0.0	0.0	Female, Model 1	CDARS
acetylsalicylic acid	2.528103631	2.492793251	2.563914183	0.0	0.0	Female, Model 1	CDARS
lisinopril	1.876379109	1.85064962	1.902466314	0.0	0.0	Female, Model 1	CDARS
lysozyme	0.877773943	0.86303184	0.892767867	2.01e-51	4.87e-49	Female, Model 1	CDARS
clotrimazole	1.609567865	1.586621019	1.632846586	0.0	0.0	Female, Model 1	CDARS
chloramphenicol	1.235232908	1.216864393	1.253878694	4.01e-168	9.690000000000001e-166	Female, Model 1	CDARS
furosemide	7.159025432	7.051924745	7.267752705	0.0	0.0	Female, Model 1	CDARS
salbutamol	2.775980993	2.737534126	2.81496782	0.0	0.0	Female, Model 1	CDARS
levofloxacin	3.994522587	3.93932134	4.050497363	0.0	0.0	Female, Model 1	CDARS
thiamine	1.500588504	1.478073153	1.523446828	0.0	0.0	Female, Model 1	CDARS
metformin	1.448260428	1.426201195	1.470660854	0.0	0.0	Female, Model 1	CDARS
sodium chloride	2.958932431	2.917498335	3.000954971	0.0	0.0	Female, Model 1	CDARS
scopolamine	1.464605724	1.441410769	1.488173929	0.0	0.0	Female, Model 1	CDARS
losartan	1.370692903	1.346535312	1.395283895	1.14e-264	2.7499999999999996e-262	Female, Model 1	CDARS
glyceryl trinitrate	2.195356616	2.162872708	2.228328397	0.0	0.0	Female, Model 1	CDARS
terazosin	2.713759037	2.646748717	2.782465923	0.0	0.0	Female, Model 1	CDARS
gliclazide	1.840133825	1.811665941	1.869049044	0.0	0.0	Female, Model 1	CDARS
cloxacillin	1.827525973	1.799508189	1.855979986	0.0	0.0	Female, Model 1	CDARS
macrogol	1.570322502	1.538614565	1.602683879	0.0	0.0	Female, Model 1	CDARS
clarithromycin	2.419724066	2.381298731	2.458769443	0.0	0.0	Female, Model 1	CDARS
zopiclone	2.794879315	2.752562758	2.837846425	0.0	0.0	Female, Model 1	CDARS
metronidazole	2.839152458	2.794063528	2.884969006	0.0	0.0	Female, Model 1	CDARS
calcium carbonate	2.070526983	2.040792141	2.100695069	0.0	0.0	Female, Model 1	CDARS
neomycin	1.570338434	1.540048384	1.601224236	0.0	0.0	Female, Model 1	CDARS
allopurinol	1.994196511	1.961234424	2.027712586	0.0	0.0	Female, Model 1	CDARS
beclometasone	1.511587195	1.480138894	1.543703673	0.0	0.0	Female, Model 1	CDARS
phenazopyridine	1.289392065	1.264204238	1.315081729	1.0799999999999999e-140	2.62e-138	Female, Model 1	CDARS
lorazepam	2.180955133	2.14362648	2.21893382	0.0	0.0	Female, Model 1	CDARS
molnupiravir	2.563450246	2.463149751	2.667835019	0.0	0.0	Female, Model 1	CDARS
ferrous sulfate	3.95825187	3.897972421	4.019463499	0.0	0.0	Female, Model 1	CDARS
tranexamic acid	4.032756043	3.964365921	4.102325977	0.0	0.0	Female, Model 1	CDARS
prazosin	2.186385887	2.136255036	2.237693143	0.0	0.0	Female, Model 1	CDARS
enoxaparin	4.315895804	4.247380653	4.385516184	0.0	0.0	Female, Model 1	CDARS
ispaghula	1.343576691	1.318116446	1.369528718	4.31e-201	1.04e-198	Female, Model 1	CDARS
folic acid	2.48673413	2.44478666	2.529401333	0.0	0.0	Female, Model 1	CDARS
loperamide	2.342418613	2.298237442	2.38744912	0.0	0.0	Female, Model 1	CDARS
hydrocortisone	5.651745546	5.558845778	5.74619786	0.0	0.0	Female, Model 1	CDARS
indapamide	1.362088692	1.33809405	1.386513604	1.57e-254	3.81e-252	Female, Model 1	CDARS
quetiapine	3.672862799	3.616123471	3.730492404	0.0	0.0	Female, Model 1	CDARS
fusidic acid	1.658197344	1.626697176	1.690307498	0.0	0.0	Female, Model 1	CDARS
ofloxacin	1.152827813	1.124676484	1.181683787	1.7500000000000001e-29	4.2300000000000004e-27	Female, Model 1	CDARS
aciclovir	1.828697838	1.789894159	1.868342755	0.0	0.0	Female, Model 1	CDARS
linagliptin	2.326270723	2.27112091	2.382759743	0.0	0.0	Female, Model 1	CDARS
timolol	1.115974995	1.092778691	1.139663685	1.3299999999999999e-24	3.21e-22	Female, Model 1	CDARS
amitriptyline	1.66469508	1.633333464	1.69665887	0.0	0.0	Female, Model 1	CDARS
meropenem	9.715583365	9.552417877	9.881535894	0.0	0.0	Female, Model 1	CDARS
nitrofurantoin	1.580105233	1.550445649	1.610332197	0.0	0.0	Female, Model 1	CDARS
oseltamivir	3.047849678	2.992265486	3.104466399	0.0	0.0	Female, Model 1	CDARS
gabapentin	2.43089321	2.377632763	2.485346724	0.0	0.0	Female, Model 1	CDARS
zinc	3.838456842	3.775654359	3.902303952	0.0	0.0	Female, Model 1	CDARS
ipratropium	3.551769818	3.480645182	3.624347837	0.0	0.0	Female, Model 1	CDARS
doxycycline	4.456024212	4.36514849	4.548791828	0.0	0.0	Female, Model 1	CDARS
sertraline	1.916696253	1.878715583	1.955444751	0.0	0.0	Female, Model 1	CDARS
warfarin	2.444511008	2.393014431	2.497115767	0.0	0.0	Female, Model 1	CDARS
amiodarone	6.138473755	6.027333441	6.251663427	0.0	0.0	Female, Model 1	CDARS
hydralazine	3.41893015	3.353648522	3.485482541	0.0	0.0	Female, Model 1	CDARS
vancomycin	8.452586038	8.286090542	8.62242699	0.0	0.0	Female, Model 1	CDARS
tetanus toxoid	1.859493843	1.818016292	1.901917694	0.0	0.0	Female, Model 1	CDARS
sodium phosphate	6.586841079	6.445899052	6.730864856	0.0	0.0	Female, Model 1	CDARS
olopatadine	0.82930628	0.8001879	0.859484262	1.03e-24	2.5000000000000002e-22	Female, Model 1	CDARS
gentamicin	4.471980525	4.365800675	4.580742756	0.0	0.0	Female, Model 1	CDARS
alendronate	1.651650754	1.61527804	1.688842507	0.0	0.0	Female, Model 1	CDARS
theophylline	1.306268367	1.268405573	1.345261393	6.71e-71	1.6199999999999998e-68	Female, Model 1	CDARS
digoxin	4.0276886	3.949603763	4.107317198	0.0	0.0	Female, Model 1	CDARS
midazolam	7.625365558	7.429659717	7.826226519	0.0	0.0	Female, Model 1	CDARS
levothyroxine	1.812370121	1.766004263	1.859953299	0.0	0.0	Female, Model 1	CDARS
cefuroxime	1.780405949	1.740274948	1.821462378	0.0	0.0	Female, Model 1	CDARS
sodium bicarbonate	8.766633201	8.585266396	8.951831444	0.0	0.0	Female, Model 1	CDARS
spironolactone	5.456892225	5.332334693	5.584359286	0.0	0.0	Female, Model 1	CDARS
memantine	1.729148471	1.689009199	1.770241651	0.0	0.0	Female, Model 1	CDARS
mirtazapine	1.99300942	1.937585513	2.050018707	0.0	0.0	Female, Model 1	CDARS
atropine	1.405707947	1.356058534	1.457175176	6.58e-77	1.59e-74	Female, Model 1	CDARS
ascorbic acid	2.60221289	2.528017271	2.6785861	0.0	0.0	Female, Model 1	CDARS
oxybutynin	1.359189406	1.295537179	1.425968988	4.47e-36	1.08e-33	Female, Model 1	CDARS
capecitabine	12.5354706	12.13902969	12.94485861	0.0	0.0	Female, Model 1	CDARS
epinephrine	10.0181352	9.604535835	10.44954536	0.0	0.0	Female, Model 1	CDARS
nepafenac	1.13797601	1.079800911	1.199285336	1.38e-06	0.000334366	Female, Model 1	CDARS
fentanyl	12.17804113	11.76632139	12.60416752	0.0	0.0	Female, Model 1	CDARS
baclofen	1.689397166	1.621854862	1.759752277	5.27e-140	1.27e-137	Female, Model 1	CDARS
sodium alginate / sodium bicarbonate / calcium carbonate	1.278586249	1.217455834	1.34278612	8.22e-23	1.99e-20	Female, Model 1	CDARS
magnesium	5.927731256	5.736094743	6.125770131	0.0	0.0	Female, Model 1	CDARS
fluconazole	5.300228441	5.119811788	5.487002783	0.0	0.0	Female, Model 1	CDARS
phenytoin	7.082450473	6.863888283	7.307972192	0.0	0.0	Female, Model 1	CDARS
norepinephrine	10.42941584	10.0237965	10.85144882	0.0	0.0	Female, Model 1	CDARS
rifampicin	3.065602325	2.929244083	3.208308134	0.0	0.0	Female, Model 1	CDARS
nystatin	6.673477216	6.44996704	6.904732671	0.0	0.0	Female, Model 1	CDARS
carbimazole	1.794449973	1.720808853	1.871242526	1.14e-164	2.77e-162	Female, Model 1	CDARS
nicotine	1.537149403	1.280106747	1.845805667	4.13e-06	0.000998292	Female, Model 1	CDARS
ketoconazole	2.028570198	1.930583444	2.131530269	1.54e-172	3.7299999999999995e-170	Female, Model 1	CDARS
clindamycin	3.265488823	3.131886377	3.404790587	0.0	0.0	Female, Model 1	CDARS
letrozole	2.006572719	1.930162406	2.086007925	8.77e-271	2.12e-268	Female, Model 1	CDARS
finasteride	11.42917813	8.349597257	15.64460041	3.1099999999999996e-52	7.52e-50	Female, Model 1	CDARS
darbepoetin alfa	12.00605071	11.59139875	12.43553575	0.0	0.0	Female, Model 1	CDARS
conjugated estrogens	1.042779028	0.992233782	1.095899093	0.098450378	1.0	Female, Model 1	CDARS
methotrexate	1.782301778	1.68803177	1.881836399	1.75e-96	4.25e-94	Female, Model 1	CDARS
filgrastim	7.131817336	6.782029114	7.499646148	0.0	0.0	Female, Model 1	CDARS
mupirocin	3.282091413	3.088024513	3.488354448	1.39707e-319	3.380908e-317	Female, Model 1	CDARS
propofol	6.735305703	6.347279002	7.147053548	0.0	0.0	Female, Model 1	CDARS
xylometazoline	1.369201197	1.263028007	1.484299562	2.34e-14	5.67e-12	Female, Model 1	CDARS
ketorolac	1.273709035	1.168249615	1.388688415	4.1e-08	9.92e-06	Female, Model 1	CDARS
megestrol	9.293111462	8.94899564	9.650459575	0.0	0.0	Female, Model 1	CDARS
desmopressin	11.64484875	11.05365138	12.26766593	0.0	0.0	Female, Model 1	CDARS
terbinafine	1.737404206	1.587164981	1.901864905	5.06e-33	1.22e-30	Female, Model 1	CDARS
azathioprine	3.57242744	3.325339817	3.837874778	1.31e-265	3.1599999999999996e-263	Female, Model 1	CDARS
vitamin e	1.936372037	1.833309686	2.045228199	5.700000000000001e-124	1.38e-121	Female, Model 1	CDARS
rocuronium	9.836254009	9.150728654	10.57313539	0.0	0.0	Female, Model 1	CDARS
montelukast	1.934108569	1.788350525	2.091746504	3.62e-61	8.76e-59	Female, Model 1	CDARS
dexmedetomidine	4.092937085	3.748345043	4.469208087	1.68e-216	4.06e-214	Female, Model 1	CDARS
ciclosporin	4.484639004	4.090427999	4.916841709	3.1300000000000003e-224	7.58e-222	Female, Model 1	CDARS
sucralfate	2.0617659	1.87017151	2.272988655	6.73e-48	1.63e-45	Female, Model 1	CDARS
ursodeoxycholic acid	3.37807244	3.111246782	3.667781506	7.300000000000001e-185	1.77e-182	Female, Model 1	CDARS
misoprostol	1.354181553	1.202081013	1.52552753	6.11e-07	0.000147829	Female, Model 1	CDARS
mesalazine	1.612675736	1.448761482	1.795135405	2.36e-18	5.71e-16	Female, Model 1	CDARS
sulfasalazine	1.529221978	1.377564264	1.697575874	1.57e-15	3.81e-13	Female, Model 1	CDARS
pseudoephedrine	0.791895816	0.640933616	0.978414874	0.030604358	1.0	Female, Model 1	CDARS
sevelamer	11.78419914	10.4511675	13.28725708	0.0	0.0	Female, Model 1	CDARS
amphotericin b	18.17837744	16.2668128	20.31457608	0.0	0.0	Female, Model 1	CDARS
bromocriptine	3.201403265	2.795006265	3.666890837	2.47e-63	5.97e-61	Female, Model 1	CDARS
norethisterone	1.775720389	1.362409259	2.314416818	2.16e-05	0.005227616	Female, Model 1	CDARS
tacrolimus	1.62820109	1.240530817	2.137019697	0.000442328	0.107043323	Female, Model 1	CDARS
lithium	2.95340511	2.424679668	3.597424377	5.300000000000001e-27	1.2799999999999999e-24	Female, Model 1	CDARS
clonidine	3.957725364	3.160338147	4.95630193	4.32e-33	1.04e-30	Female, Model 1	CDARS
flumazenil	2.923484996	2.436667674	3.507562649	7.960000000000001e-31	1.9299999999999999e-28	Female, Model 1	CDARS
triamcinolone	1.165675435	0.938703199	1.44752806	0.165301284	1.0	Female, Model 1	CDARS
ivermectin	6.264156252	5.221105985	7.515582649	8.88e-87	2.15e-84	Female, Model 1	CDARS
methylphenidate	14.57814553	12.11170032	17.54686141	1.3099999999999999e-176	3.18e-174	Female, Model 1	CDARS
ketotifen	1.072462993	0.68402824	1.681475713	0.760447198	1.0	Female, Model 1	CDARS
protamine	4.631383225	3.446263863	6.224047674	2.85e-24	6.89e-22	Female, Model 1	CDARS
sodium citrate	8.051538721	6.209817935	10.43948091	8.0200000000000005e-56	1.94e-53	Female, Model 1	CDARS
raloxifene	1.067769976	0.770151906	1.480399792	0.694069343	1.0	Female, Model 1	CDARS
insulin detemir	2.288850591	1.379763621	3.796909085	0.001343441	0.325112647	Female, Model 1	CDARS
paracetamol	3.611121612	3.519441508	3.705189947	0.0	0.0	Male, Model 1	CDARS
famotidine	2.171618965	2.140277372	2.203419514	0.0	0.0	Male, Model 1	CDARS
amlodipine	1.704332177	1.681062316	1.727924146	0.0	0.0	Male, Model 1	CDARS
tramadol	3.02105266	2.977399655	3.065345682	0.0	0.0	Male, Model 1	CDARS
bromhexine	3.10493494	3.060498724	3.150016337	0.0	0.0	Male, Model 1	CDARS
diclofenac	1.055944957	1.042357557	1.069709473	1.75e-16	4.28e-14	Male, Model 1	CDARS
metoclopramide	2.58530672	2.551367769	2.619697135	0.0	0.0	Male, Model 1	CDARS
pantoprazole	7.441618512	7.333520509	7.551309908	0.0	0.0	Male, Model 1	CDARS
hypromellose	1.216135733	1.200521259	1.231953296	1.45e-193	3.5599999999999995e-191	Male, Model 1	CDARS
simvastatin	1.206640629	1.191021927	1.222464149	1.13e-175	2.7700000000000003e-173	Male, Model 1	CDARS
senna	5.960742715	5.869873654	6.053018483	0.0	0.0	Male, Model 1	CDARS
dequalinium	0.96690948	0.953796475	0.980202765	1.36e-06	0.000334262	Male, Model 1	CDARS
heparinoid	1.738108304	1.715137025	1.761387243	0.0	0.0	Male, Model 1	CDARS
lactulose	5.724054441	5.64371898	5.805533436	0.0	0.0	Male, Model 1	CDARS
metoprolol	1.685502646	1.664268964	1.707007239	0.0	0.0	Male, Model 1	CDARS
potassium chloride	7.88225042	7.771826857	7.994242902	0.0	0.0	Male, Model 1	CDARS
prednisolone	2.968677855	2.930277401	3.007581536	0.0	0.0	Male, Model 1	CDARS
emulsifying ointment	1.935449052	1.910710432	1.960507972	0.0	0.0	Male, Model 1	CDARS
acetylsalicylic acid	2.260095426	2.231279919	2.289283067	0.0	0.0	Male, Model 1	CDARS
lisinopril	1.666512064	1.645457329	1.687836208	0.0	0.0	Male, Model 1	CDARS
lysozyme	0.951958663	0.937389339	0.96675443	3.93e-10	9.63e-08	Male, Model 1	CDARS
clotrimazole	1.387436924	1.368522321	1.40661295	0.0	0.0	Male, Model 1	CDARS
chloramphenicol	1.218276059	1.200675867	1.236134245	8.44e-156	2.07e-153	Male, Model 1	CDARS
furosemide	7.062174245	6.968248536	7.157365989	0.0	0.0	Male, Model 1	CDARS
salbutamol	3.240514963	3.199603628	3.281949407	0.0	0.0	Male, Model 1	CDARS
levofloxacin	3.759915717	3.712184601	3.808260559	0.0	0.0	Male, Model 1	CDARS
thiamine	2.140529039	2.111712078	2.169739243	0.0	0.0	Male, Model 1	CDARS
metformin	1.274634521	1.256173014	1.293367351	4.29e-233	1.05e-230	Male, Model 1	CDARS
sodium chloride	3.380965268	3.336293385	3.426235293	0.0	0.0	Male, Model 1	CDARS
scopolamine	1.657210172	1.63166603	1.683154214	0.0	0.0	Male, Model 1	CDARS
losartan	1.22276463	1.200011432	1.245949247	8.9e-98	2.18e-95	Male, Model 1	CDARS
glyceryl trinitrate	1.81742716	1.792257038	1.842950767	0.0	0.0	Male, Model 1	CDARS
terazosin	1.582143052	1.561033863	1.603537692	0.0	0.0	Male, Model 1	CDARS
gliclazide	1.590336312	1.567019718	1.613999847	0.0	0.0	Male, Model 1	CDARS
cloxacillin	1.733148536	1.70846889	1.758184691	0.0	0.0	Male, Model 1	CDARS
macrogol	1.458920405	1.433875912	1.484402333	0.0	0.0	Male, Model 1	CDARS
clarithromycin	2.881662027	2.842248646	2.921621952	0.0	0.0	Male, Model 1	CDARS
zopiclone	3.756873756	3.70117788	3.813407751	0.0	0.0	Male, Model 1	CDARS
metronidazole	2.518449937	2.481678949	2.55576576	0.0	0.0	Male, Model 1	CDARS
calcium carbonate	3.687471273	3.630154453	3.745693073	0.0	0.0	Male, Model 1	CDARS
neomycin	1.538750327	1.509933545	1.568117071	0.0	0.0	Male, Model 1	CDARS
allopurinol	1.651172011	1.627315496	1.675378264	0.0	0.0	Male, Model 1	CDARS
beclometasone	1.833747734	1.805426877	1.862512847	0.0	0.0	Male, Model 1	CDARS
phenazopyridine	1.348074296	1.324221941	1.372356288	7.77e-236	1.9e-233	Male, Model 1	CDARS
lorazepam	2.938741586	2.889533136	2.988788051	0.0	0.0	Male, Model 1	CDARS
molnupiravir	3.001241365	2.894011355	3.112444502	0.0	0.0	Male, Model 1	CDARS
ferrous sulfate	4.286947953	4.22308978	4.351771737	0.0	0.0	Male, Model 1	CDARS
tranexamic acid	4.21902409	4.157441163	4.281519226	0.0	0.0	Male, Model 1	CDARS
prazosin	1.305670795	1.287326661	1.324276328	8.47e-299	2.08e-296	Male, Model 1	CDARS
enoxaparin	4.087635765	4.027362424	4.148811155	0.0	0.0	Male, Model 1	CDARS
ispaghula	1.416084244	1.391663681	1.440933332	0.0	0.0	Male, Model 1	CDARS
folic acid	3.120254815	3.070770041	3.170537025	0.0	0.0	Male, Model 1	CDARS
loperamide	2.429519243	2.386188494	2.473636835	0.0	0.0	Male, Model 1	CDARS
hydrocortisone	6.938737575	6.843217667	7.035590781	0.0	0.0	Male, Model 1	CDARS
indapamide	1.385570079	1.35996738	1.411654773	2.2000000000000002e-257	5.39e-255	Male, Model 1	CDARS
quetiapine	5.255151422	5.1780546	5.333396149	0.0	0.0	Male, Model 1	CDARS
fusidic acid	1.527230231	1.498321165	1.556697078	0.0	0.0	Male, Model 1	CDARS
ofloxacin	1.177686318	1.150512855	1.205501579	6.5400000000000004e-43	1.6e-40	Male, Model 1	CDARS
aciclovir	1.777298173	1.741454774	1.813879316	0.0	0.0	Male, Model 1	CDARS
linagliptin	1.846452486	1.805255701	1.888589401	0.0	0.0	Male, Model 1	CDARS
timolol	1.112857177	1.090389361	1.135787949	9.08e-25	2.22e-22	Male, Model 1	CDARS
amitriptyline	1.997024217	1.955587492	2.039338941	0.0	0.0	Male, Model 1	CDARS
meropenem	12.08515087	11.90499361	12.26803443	0.0	0.0	Male, Model 1	CDARS
nitrofurantoin	1.716260266	1.677217422	1.756211962	0.0	0.0	Male, Model 1	CDARS
oseltamivir	3.648286898	3.588473833	3.709096933	0.0	0.0	Male, Model 1	CDARS
gabapentin	3.187855608	3.121703257	3.255409801	0.0	0.0	Male, Model 1	CDARS
zinc	4.070139863	3.995922108	4.145736093	0.0	0.0	Male, Model 1	CDARS
ipratropium	3.982830607	3.923889387	4.04265719	0.0	0.0	Male, Model 1	CDARS
doxycycline	4.9579574	4.872323029	5.045096854	0.0	0.0	Male, Model 1	CDARS
sertraline	2.409547163	2.35352573	2.466902085	0.0	0.0	Male, Model 1	CDARS
warfarin	2.071051238	2.027841441	2.11518176	0.0	0.0	Male, Model 1	CDARS
amiodarone	5.998159821	5.894031031	6.104128236	0.0	0.0	Male, Model 1	CDARS
hydralazine	3.194626002	3.129062408	3.261563357	0.0	0.0	Male, Model 1	CDARS
vancomycin	10.54426358	10.37101761	10.72040359	0.0	0.0	Male, Model 1	CDARS
tetanus toxoid	2.217464946	2.171365369	2.264543249	0.0	0.0	Male, Model 1	CDARS
sodium phosphate	6.59304657	6.469940693	6.718494826	0.0	0.0	Male, Model 1	CDARS
olopatadine	0.807820866	0.776168155	0.840764397	1.25e-25	3.07e-23	Male, Model 1	CDARS
gentamicin	3.777124413	3.705058348	3.850592214	0.0	0.0	Male, Model 1	CDARS
alendronate	4.477476815	4.354316696	4.604120469	0.0	0.0	Male, Model 1	CDARS
theophylline	1.784230012	1.745870583	1.823432256	0.0	0.0	Male, Model 1	CDARS
digoxin	3.73711963	3.659699087	3.816177997	0.0	0.0	Male, Model 1	CDARS
midazolam	8.608076066	8.433870856	8.78587956	0.0	0.0	Male, Model 1	CDARS
levothyroxine	2.484981311	2.414059344	2.557986874	0.0	0.0	Male, Model 1	CDARS
cefuroxime	1.670309678	1.633352231	1.708103353	0.0	0.0	Male, Model 1	CDARS
sodium bicarbonate	7.450058579	7.301957052	7.601163966	0.0	0.0	Male, Model 1	CDARS
spironolactone	5.619757636	5.502386441	5.739632471	0.0	0.0	Male, Model 1	CDARS
memantine	2.321640922	2.259402593	2.38559369	0.0	0.0	Male, Model 1	CDARS
mirtazapine	2.489368876	2.405979858	2.575648079	0.0	0.0	Male, Model 1	CDARS
atropine	1.533880928	1.485937036	1.583371734	1.23e-153	3.01e-151	Male, Model 1	CDARS
ascorbic acid	2.861587432	2.779972594	2.945598329	0.0	0.0	Male, Model 1	CDARS
oxybutynin	1.133390529	1.098062334	1.169855347	9.19e-15	2.25e-12	Male, Model 1	CDARS
capecitabine	8.170239635	7.963464041	8.382384267	0.0	0.0	Male, Model 1	CDARS
epinephrine	10.34407037	9.982921631	10.71828427	0.0	0.0	Male, Model 1	CDARS
nepafenac	1.131428772	1.083747098	1.181208299	1.9e-08	4.65e-06	Male, Model 1	CDARS
fentanyl	9.998792841	9.708313215	10.29796382	0.0	0.0	Male, Model 1	CDARS
baclofen	2.036513607	1.958411809	2.117730119	2.6e-278	6.370000000000001e-276	Male, Model 1	CDARS
sodium alginate / sodium bicarbonate / calcium carbonate	1.366828635	1.294843325	1.442815885	1.0400000000000001e-29	2.5500000000000003e-27	Male, Model 1	CDARS
magnesium	5.250733859	5.084232874	5.4226875	0.0	0.0	Male, Model 1	CDARS
fluconazole	4.872381814	4.734573565	5.01420122	0.0	0.0	Male, Model 1	CDARS
phenytoin	6.617176884	6.428967484	6.810896154	0.0	0.0	Male, Model 1	CDARS
norepinephrine	9.837799929	9.559450309	10.12425446	0.0	0.0	Male, Model 1	CDARS
rifampicin	3.335683889	3.244423619	3.429511159	0.0	0.0	Male, Model 1	CDARS
nystatin	7.490379677	7.28224818	7.704459711	0.0	0.0	Male, Model 1	CDARS
carbimazole	1.801622069	1.700549675	1.908701713	7.56e-89	1.85e-86	Male, Model 1	CDARS
nicotine	1.365869617	1.309023425	1.425184434	7.38e-47	1.81e-44	Male, Model 1	CDARS
ketoconazole	1.45950546	1.400510626	1.520985382	3.9800000000000003e-72	9.760000000000001e-70	Male, Model 1	CDARS
clindamycin	3.160264952	3.035419542	3.290245197	0.0	0.0	Male, Model 1	CDARS
letrozole	2.121050935	1.688731958	2.664044491	1.01e-10	2.47e-08	Male, Model 1	CDARS
finasteride	1.414440641	1.367535741	1.462954324	2.6099999999999997e-90	6.39e-88	Male, Model 1	CDARS
darbepoetin alfa	9.054806653	8.750746937	9.369431446	0.0	0.0	Male, Model 1	CDARS
conjugated estrogens	7.605162925	6.318722133	9.153512671	3.83e-102	9.38e-100	Male, Model 1	CDARS
methotrexate	2.090899408	1.955492508	2.235682478	2.12e-103	5.19e-101	Male, Model 1	CDARS
filgrastim	8.23341932	7.880254381	8.602411853	0.0	0.0	Male, Model 1	CDARS
mupirocin	3.039142368	2.910011995	3.17400284	0.0	0.0	Male, Model 1	CDARS
propofol	6.419118572	6.177482103	6.670206817	0.0	0.0	Male, Model 1	CDARS
xylometazoline	1.41245444	1.330039663	1.499975979	2.1200000000000002e-29	5.1800000000000005e-27	Male, Model 1	CDARS
ketorolac	1.631445588	1.499766555	1.774685997	4.21e-30	1.0300000000000001e-27	Male, Model 1	CDARS
megestrol	20.29192035	19.49637582	21.11992687	0.0	0.0	Male, Model 1	CDARS
desmopressin	8.756974066	8.405269213	9.123395438	0.0	0.0	Male, Model 1	CDARS
terbinafine	1.161460594	1.077621629	1.251822232	9.02e-05	0.022094184	Male, Model 1	CDARS
azathioprine	2.693295141	2.507801263	2.892509397	4.61e-163	1.13e-160	Male, Model 1	CDARS
vitamin e	2.113242498	1.965386941	2.272221191	6.81e-91	1.67e-88	Male, Model 1	CDARS
rocuronium	11.69396647	11.16787551	12.24484028	0.0	0.0	Male, Model 1	CDARS
montelukast	1.930066917	1.778153279	2.094959049	1.0899999999999999e-55	2.67e-53	Male, Model 1	CDARS
dexmedetomidine	5.07833794	4.807602041	5.364320095	0.0	0.0	Male, Model 1	CDARS
sildenafil	0.70248433	0.645069809	0.765009037	4.76e-16	1.17e-13	Male, Model 1	CDARS
ciclosporin	3.047114382	2.812596385	3.301186798	1.0300000000000001e-163	2.52e-161	Male, Model 1	CDARS
sucralfate	1.89429351	1.736078921	2.066926715	9.720000000000001e-47	2.38e-44	Male, Model 1	CDARS
ursodeoxycholic acid	4.17195262	3.829756871	4.544724182	1.0599999999999999e-234	2.59e-232	Male, Model 1	CDARS
misoprostol	1.885666619	1.489193434	2.387694249	1.39e-07	3.4e-05	Male, Model 1	CDARS
mesalazine	1.261013789	1.098402737	1.4476983	0.000993316	0.243362519	Male, Model 1	CDARS
sulfasalazine	1.242668161	1.076983599	1.433841852	0.002922495	0.716011218	Male, Model 1	CDARS
pseudoephedrine	0.764236037	0.642589249	0.908911441	0.002368293	0.58023187	Male, Model 1	CDARS
sevelamer	8.617712751	7.706324463	9.636886355	4.12659522302e-312	0.0	Male, Model 1	CDARS
amphotericin b	14.5143765	13.31736982	15.81897387	0.0	0.0	Male, Model 1	CDARS
bromocriptine	2.590002368	2.315446138	2.897114364	3.27e-62	8.009999999999999e-60	Male, Model 1	CDARS
tacrolimus	1.217248512	0.911640582	1.625304939	0.182598094	1.0	Male, Model 1	CDARS
lithium	1.813026982	1.447747684	2.270469415	2.18e-07	5.34e-05	Male, Model 1	CDARS
clonidine	6.094038142	5.292996174	7.016309789	2.03e-139	4.98e-137	Male, Model 1	CDARS
flumazenil	4.530011584	3.936162097	5.213455251	1.45e-98	3.5400000000000002e-96	Male, Model 1	CDARS
triamcinolone	1.74470962	1.393291913	2.18476231	1.23e-06	0.000302237	Male, Model 1	CDARS
ivermectin	5.907703204	4.924057543	7.087845104	1.88e-81	4.5900000000000003e-79	Male, Model 1	CDARS
methylphenidate	13.06162617	10.93656677	15.59960104	5.65e-177	1.3799999999999999e-174	Male, Model 1	CDARS
ketotifen	2.221444643	1.553098175	3.177401392	1.24e-05	0.003031937	Male, Model 1	CDARS
protamine	3.354761695	2.609965761	4.312097193	3.4e-21	8.32e-19	Male, Model 1	CDARS
sodium citrate	10.02629842	8.23236663	12.21114954	3.03e-116	7.419999999999999e-114	Male, Model 1	CDARS
insulin detemir	2.686162687	1.909533738	3.778655405	1.39e-08	3.4e-06	Male, Model 1	CDARS
paracetamol	3.38794589	3.297779053	3.480578041	0.0	0.0	Healthy, Model 1	CDARS
famotidine	2.036460958	2.006704048	2.066659125	0.0	0.0	Healthy, Model 1	CDARS
amlodipine	1.681547049	1.657957502	1.70547223	0.0	0.0	Healthy, Model 1	CDARS
tramadol	3.177018026	3.12935615	3.22540582	0.0	0.0	Healthy, Model 1	CDARS
bromhexine	2.788373103	2.748528863	2.828794948	0.0	0.0	Healthy, Model 1	CDARS
diclofenac	1.067846949	1.053348761	1.082544688	4.8700000000000005e-21	1.18e-18	Healthy, Model 1	CDARS
metoclopramide	2.515326167	2.480344443	2.550801259	0.0	0.0	Healthy, Model 1	CDARS
pantoprazole	8.403773269	8.276478843	8.533025516	0.0	0.0	Healthy, Model 1	CDARS
hypromellose	1.143968226	1.128328685	1.159824545	9.549999999999999e-82	2.3200000000000003e-79	Healthy, Model 1	CDARS
simvastatin	1.242333493	1.225071231	1.259838996	6.48e-203	1.5700000000000003e-200	Healthy, Model 1	CDARS
senna	6.591099621	6.487300017	6.696560063	0.0	0.0	Healthy, Model 1	CDARS
dequalinium	0.933810323	0.920372348	0.947444502	2.05e-20	4.97e-18	Healthy, Model 1	CDARS
heparinoid	1.780799823	1.756332511	1.805607987	0.0	0.0	Healthy, Model 1	CDARS
lactulose	6.504820427	6.409869951	6.601177421	0.0	0.0	Healthy, Model 1	CDARS
metoprolol	1.748150871	1.724826994	1.771790145	0.0	0.0	Healthy, Model 1	CDARS
potassium chloride	8.972518862	8.84041229	9.106599566	0.0	0.0	Healthy, Model 1	CDARS
prednisolone	2.84805996	2.809659829	2.886984914	0.0	0.0	Healthy, Model 1	CDARS
emulsifying ointment	1.846490784	1.821594702	1.871727125	0.0	0.0	Healthy, Model 1	CDARS
acetylsalicylic acid	2.483164716	2.449746904	2.517038392	0.0	0.0	Healthy, Model 1	CDARS
lisinopril	1.634592727	1.612205121	1.657291215	0.0	0.0	Healthy, Model 1	CDARS
lysozyme	0.94157216	0.926526249	0.956862402	2.39e-13	5.8e-11	Healthy, Model 1	CDARS
clotrimazole	1.405518582	1.384954018	1.4263885	0.0	0.0	Healthy, Model 1	CDARS
chloramphenicol	1.163378047	1.1455901	1.181442193	1.4199999999999998e-82	3.46e-80	Healthy, Model 1	CDARS
furosemide	8.632230751	8.510235966	8.755974338	0.0	0.0	Healthy, Model 1	CDARS
salbutamol	3.185689226	3.143113736	3.228841428	0.0	0.0	Healthy, Model 1	CDARS
levofloxacin	4.026068291	3.971781409	4.081097174	0.0	0.0	Healthy, Model 1	CDARS
thiamine	2.017109031	1.988118511	2.046522287	0.0	0.0	Healthy, Model 1	CDARS
metformin	1.276494913	1.25556088	1.297777979	4.29e-184	1.04e-181	Healthy, Model 1	CDARS
sodium chloride	3.484545078	3.436151998	3.533619703	0.0	0.0	Healthy, Model 1	CDARS
scopolamine	1.687338934	1.660521859	1.714589098	0.0	0.0	Healthy, Model 1	CDARS
losartan	1.275456365	1.251108258	1.300278316	3.86e-135	9.39e-133	Healthy, Model 1	CDARS
glyceryl trinitrate	2.065161226	2.030635849	2.100273612	0.0	0.0	Healthy, Model 1	CDARS
terazosin	1.688329396	1.659414348	1.717748285	0.0	0.0	Healthy, Model 1	CDARS
gliclazide	1.588639035	1.560774434	1.617001105	0.0	0.0	Healthy, Model 1	CDARS
cloxacillin	1.639984644	1.613717382	1.666679471	0.0	0.0	Healthy, Model 1	CDARS
macrogol	1.574528365	1.543953482	1.605708723	0.0	0.0	Healthy, Model 1	CDARS
clarithromycin	2.76959135	2.727652563	2.812174964	0.0	0.0	Healthy, Model 1	CDARS
zopiclone	3.831981466	3.77278103	3.892110843	0.0	0.0	Healthy, Model 1	CDARS
metronidazole	2.810576364	2.765841458	2.856034815	0.0	0.0	Healthy, Model 1	CDARS
calcium carbonate	2.701425254	2.6576806	2.745889933	0.0	0.0	Healthy, Model 1	CDARS
neomycin	1.481390023	1.451763698	1.511620935	4.588264e-318	1.114948185e-315	Healthy, Model 1	CDARS
allopurinol	1.725880739	1.696525904	1.755743499	0.0	0.0	Healthy, Model 1	CDARS
beclometasone	1.777955362	1.745754166	1.810750524	0.0	0.0	Healthy, Model 1	CDARS
phenazopyridine	1.308118084	1.282152305	1.334609715	6.03e-152	1.47e-149	Healthy, Model 1	CDARS
lorazepam	2.839388559	2.789782363	2.889876822	0.0	0.0	Healthy, Model 1	CDARS
molnupiravir	2.781412155	2.688183991	2.877873539	0.0	0.0	Healthy, Model 1	CDARS
ferrous sulfate	4.598574341	4.524686938	4.673668312	0.0	0.0	Healthy, Model 1	CDARS
tranexamic acid	4.905888034	4.828561074	4.984453345	0.0	0.0	Healthy, Model 1	CDARS
prazosin	1.302246845	1.277515384	1.327457083	1.68e-160	4.08e-158	Healthy, Model 1	CDARS
enoxaparin	5.074637972	4.989591387	5.161134159	0.0	0.0	Healthy, Model 1	CDARS
ispaghula	1.470294643	1.441405043	1.499763268	3.906768e-317	9.493445684e-315	Healthy, Model 1	CDARS
folic acid	3.208667246	3.154819611	3.263433972	0.0	0.0	Healthy, Model 1	CDARS
loperamide	2.813198219	2.761416257	2.865951195	0.0	0.0	Healthy, Model 1	CDARS
hydrocortisone	7.849891877	7.730412405	7.971217997	0.0	0.0	Healthy, Model 1	CDARS
indapamide	1.273356246	1.247056978	1.300210141	5.03e-114	1.22e-111	Healthy, Model 1	CDARS
quetiapine	5.096674433	5.017209151	5.17739833	0.0	0.0	Healthy, Model 1	CDARS
fusidic acid	1.569036943	1.537213723	1.601518963	0.0	0.0	Healthy, Model 1	CDARS
ofloxacin	1.095082333	1.067354345	1.123530645	3.88e-12	9.43e-10	Healthy, Model 1	CDARS
aciclovir	1.819126626	1.780033596	1.859078215	0.0	0.0	Healthy, Model 1	CDARS
linagliptin	2.019003557	1.964455561	2.075066214	0.0	0.0	Healthy, Model 1	CDARS
timolol	1.069685591	1.046382582	1.09350756	2.04e-09	4.96e-07	Healthy, Model 1	CDARS
amitriptyline	1.896110029	1.856345032	1.936726836	0.0	0.0	Healthy, Model 1	CDARS
meropenem	13.36708705	13.15607424	13.58148433	0.0	0.0	Healthy, Model 1	CDARS
nitrofurantoin	1.628604714	1.59237504	1.665658684	0.0	0.0	Healthy, Model 1	CDARS
oseltamivir	3.608127789	3.543693683	3.673733484	0.0	0.0	Healthy, Model 1	CDARS
gabapentin	3.150075021	3.082875852	3.218738969	0.0	0.0	Healthy, Model 1	CDARS
zinc	4.433217237	4.35073992	4.517258082	0.0	0.0	Healthy, Model 1	CDARS
ipratropium	4.454975036	4.378730351	4.532547333	0.0	0.0	Healthy, Model 1	CDARS
doxycycline	5.472138171	5.373061506	5.573041761	0.0	0.0	Healthy, Model 1	CDARS
sertraline	2.195476706	2.144372548	2.247798765	0.0	0.0	Healthy, Model 1	CDARS
warfarin	2.465113245	2.406639853	2.525007348	0.0	0.0	Healthy, Model 1	CDARS
amiodarone	8.112409962	7.958841294	8.268941792	0.0	0.0	Healthy, Model 1	CDARS
hydralazine	3.449704698	3.364481504	3.537086617	0.0	0.0	Healthy, Model 1	CDARS
vancomycin	11.33052243	11.12126012	11.5437223	0.0	0.0	Healthy, Model 1	CDARS
tetanus toxoid	2.277048229	2.222354735	2.333087763	0.0	0.0	Healthy, Model 1	CDARS
sodium phosphate	8.072657978	7.915682292	8.232746644	0.0	0.0	Healthy, Model 1	CDARS
olopatadine	0.792891668	0.762516948	0.824476359	2.45e-31	5.96e-29	Healthy, Model 1	CDARS
gentamicin	4.410893225	4.31100725	4.513093556	0.0	0.0	Healthy, Model 1	CDARS
alendronate	2.758801275	2.691966799	2.827295076	0.0	0.0	Healthy, Model 1	CDARS
theophylline	1.665311106	1.623148725	1.708568684	0.0	0.0	Healthy, Model 1	CDARS
digoxin	5.065233775	4.943861854	5.18958538	0.0	0.0	Healthy, Model 1	CDARS
midazolam	9.787069256	9.576658893	10.00210258	0.0	0.0	Healthy, Model 1	CDARS
levothyroxine	2.044109876	1.981608809	2.108582262	0.0	0.0	Healthy, Model 1	CDARS
cefuroxime	1.404690654	1.358575178	1.452371473	1.42e-88	3.46e-86	Healthy, Model 1	CDARS
sodium bicarbonate	8.620076501	8.417823621	8.827188859	0.0	0.0	Healthy, Model 1	CDARS
spironolactone	7.623289341	7.441881836	7.809118938	0.0	0.0	Healthy, Model 1	CDARS
memantine	2.257352445	2.202425763	2.313648953	0.0	0.0	Healthy, Model 1	CDARS
mirtazapine	2.434706148	2.35833121	2.513554501	0.0	0.0	Healthy, Model 1	CDARS
atropine	1.388774709	1.339479738	1.439883812	5.82e-71	1.4099999999999998e-68	Healthy, Model 1	CDARS
ascorbic acid	2.86109446	2.772515959	2.952502936	0.0	0.0	Healthy, Model 1	CDARS
oxybutynin	1.210462252	1.16238971	1.260522913	2.52e-20	6.11e-18	Healthy, Model 1	CDARS
capecitabine	13.8288246	13.4736583	14.19335311	0.0	0.0	Healthy, Model 1	CDARS
epinephrine	11.42287252	10.98962112	11.87320429	0.0	0.0	Healthy, Model 1	CDARS
nepafenac	1.03616927	0.985342908	1.089617377	0.166183478	1.0	Healthy, Model 1	CDARS
fentanyl	12.0414259	11.67779075	12.41638429	0.0	0.0	Healthy, Model 1	CDARS
baclofen	1.978687525	1.893383151	2.067835197	2.4e-202	5.83e-200	Healthy, Model 1	CDARS
sodium alginate / sodium bicarbonate / calcium carbonate	1.40766761	1.331438356	1.488261241	2.26e-33	5.49e-31	Healthy, Model 1	CDARS
magnesium	7.222573592	6.987611611	7.46543629	0.0	0.0	Healthy, Model 1	CDARS
fluconazole	5.777395885	5.592956773	5.967917251	0.0	0.0	Healthy, Model 1	CDARS
phenytoin	8.022342905	7.774000636	8.278618525	0.0	0.0	Healthy, Model 1	CDARS
norepinephrine	11.66684708	11.3048122	12.04047607	0.0	0.0	Healthy, Model 1	CDARS
rifampicin	3.582481136	3.46391097	3.705109976	0.0	0.0	Healthy, Model 1	CDARS
nystatin	9.007215933	8.718694336	9.305285372	0.0	0.0	Healthy, Model 1	CDARS
carbimazole	1.844713759	1.752809476	1.941436818	5.940000000000001e-122	1.4399999999999998e-119	Healthy, Model 1	CDARS
nicotine	1.54851734	1.47113415	1.629970965	9.53e-63	2.32e-60	Healthy, Model 1	CDARS
ketoconazole	1.67492805	1.595115342	1.758734243	3.14e-95	7.63e-93	Healthy, Model 1	CDARS
clindamycin	3.519354665	3.371447645	3.673750438	0.0	0.0	Healthy, Model 1	CDARS
letrozole	2.227479848	2.088031113	2.376241638	3.2e-130	7.769999999999999e-128	Healthy, Model 1	CDARS
finasteride	1.319997129	1.255766734	1.387512804	1.05e-27	2.55e-25	Healthy, Model 1	CDARS
darbepoetin alfa	10.6235126	10.16157985	11.10644424	0.0	0.0	Healthy, Model 1	CDARS
conjugated estrogens	1.025477097	0.949270613	1.107801361	0.523113169	1.0	Healthy, Model 1	CDARS
methotrexate	2.086371733	1.967146671	2.212822803	1.63e-132	3.95e-130	Healthy, Model 1	CDARS
filgrastim	9.530718095	9.129906194	9.949126034	0.0	0.0	Healthy, Model 1	CDARS
mupirocin	3.142966336	2.964703425	3.331947913	3e-323	7.203e-321	Healthy, Model 1	CDARS
propofol	7.940376668	7.596437747	8.299887886	0.0	0.0	Healthy, Model 1	CDARS
xylometazoline	1.333810834	1.239141576	1.435712735	1.74e-14	4.24e-12	Healthy, Model 1	CDARS
ketorolac	1.518942315	1.393767168	1.655359525	1.6300000000000001e-21	3.96e-19	Healthy, Model 1	CDARS
megestrol	16.3450611	15.74002929	16.97334976	0.0	0.0	Healthy, Model 1	CDARS
desmopressin	10.92143084	10.39173126	11.47813089	0.0	0.0	Healthy, Model 1	CDARS
terbinafine	1.355940247	1.247796105	1.473457039	6.96e-13	1.69e-10	Healthy, Model 1	CDARS
azathioprine	3.232283307	2.981799439	3.503808888	9.660000000000001e-179	2.35e-176	Healthy, Model 1	CDARS
vitamin e	2.352265247	2.203465947	2.511112913	3.68e-145	8.94e-143	Healthy, Model 1	CDARS
rocuronium	14.35377965	13.60765691	15.14081311	0.0	0.0	Healthy, Model 1	CDARS
montelukast	2.134270092	1.969621587	2.312682221	1.77e-76	4.31e-74	Healthy, Model 1	CDARS
dexmedetomidine	6.208362893	5.818037154	6.624875159	0.0	0.0	Healthy, Model 1	CDARS
sildenafil	0.736874462	0.649556719	0.835930037	2.09e-06	0.000507136	Healthy, Model 1	CDARS
ciclosporin	3.473723943	3.131841178	3.852927829	1.08e-122	2.62e-120	Healthy, Model 1	CDARS
sucralfate	2.095319241	1.893406183	2.318764331	1.9499999999999997e-46	4.75e-44	Healthy, Model 1	CDARS
ursodeoxycholic acid	4.760438217	4.391964138	5.159826289	2.600853584e-315	6.32007421003e-313	Healthy, Model 1	CDARS
misoprostol	1.246778331	1.042233576	1.491466254	0.015847657	1.0	Healthy, Model 1	CDARS
mesalazine	1.500407842	1.321825618	1.703117008	3.49e-10	8.48e-08	Healthy, Model 1	CDARS
sulfasalazine	1.363040713	1.181233748	1.572830094	2.23e-05	0.005424135	Healthy, Model 1	CDARS
pseudoephedrine	0.760585177	0.625728956	0.924505421	0.005991465	1.0	Healthy, Model 1	CDARS
sevelamer	8.841855907	7.567275606	10.33111782	8.64e-166	2.1000000000000003e-163	Healthy, Model 1	CDARS
amphotericin b	19.57650402	17.60811258	21.76493977	0.0	0.0	Healthy, Model 1	CDARS
bromocriptine	3.178308204	2.798590787	3.609546307	5.6e-71	1.3599999999999998e-68	Healthy, Model 1	CDARS
norethisterone	1.208119388	0.795191951	1.835471866	0.375613978	1.0	Healthy, Model 1	CDARS
tacrolimus	1.327364435	1.003087798	1.756472712	0.047531172	1.0	Healthy, Model 1	CDARS
lithium	2.690564291	2.21544477	3.267576922	1.79e-23	4.350000000000001e-21	Healthy, Model 1	CDARS
clonidine	5.789539638	4.940275385	6.784797731	2.1999999999999998e-104	5.34e-102	Healthy, Model 1	CDARS
flumazenil	5.839803326	4.983220624	6.843626934	2.07e-105	5.040000000000001e-103	Healthy, Model 1	CDARS
triamcinolone	1.22159358	0.914911907	1.631076024	0.174767603	1.0	Healthy, Model 1	CDARS
ivermectin	7.235114675	6.025634224	8.687365082	8.82e-100	2.1400000000000001e-97	Healthy, Model 1	CDARS
methylphenidate	14.95300727	12.44379313	17.96818897	3.66e-183	8.9e-181	Healthy, Model 1	CDARS
ketotifen	1.875088579	1.222478924	2.876088175	0.003972321	0.96527391	Healthy, Model 1	CDARS
protamine	4.413066134	3.1682494	6.146975899	1.63e-18	3.96e-16	Healthy, Model 1	CDARS
sodium citrate	9.343614364	7.155381061	12.20104543	1.4999999999999998e-60	3.6500000000000005e-58	Healthy, Model 1	CDARS
raloxifene	1.324881854	0.79864219	2.197870272	0.276006471	1.0	Healthy, Model 1	CDARS
paracetamol	3.188455517	3.013783414	3.373251222	0.0	0.0	Diabetes, Model 1	CDARS
famotidine	1.899773773	1.844546285	1.956654825	0.0	0.0	Diabetes, Model 1	CDARS
amlodipine	1.669418026	1.616485591	1.724083754	2.43e-213	5.6700000000000005e-211	Diabetes, Model 1	CDARS
tramadol	2.238307013	2.173551329	2.304991936	0.0	0.0	Diabetes, Model 1	CDARS
bromhexine	2.397761045	2.334764228	2.462457648	0.0	0.0	Diabetes, Model 1	CDARS
diclofenac	0.940080185	0.917929687	0.962765195	3.79e-07	8.84e-05	Diabetes, Model 1	CDARS
metoclopramide	2.063793282	2.011118502	2.117847709	0.0	0.0	Diabetes, Model 1	CDARS
pantoprazole	5.630904877	5.473190808	5.793163593	0.0	0.0	Diabetes, Model 1	CDARS
hypromellose	1.135990493	1.108863661	1.163780946	4.65e-25	1.08e-22	Diabetes, Model 1	CDARS
simvastatin	0.977710146	0.952972652	1.003089783	0.084704083	1.0	Diabetes, Model 1	CDARS
senna	4.516275769	4.375172594	4.661929645	0.0	0.0	Diabetes, Model 1	CDARS
dequalinium	0.979809677	0.9553675	1.004877184	0.113537961	1.0	Diabetes, Model 1	CDARS
heparinoid	1.679467883	1.639218311	1.720705748	0.0	0.0	Diabetes, Model 1	CDARS
lactulose	4.375580809	4.258462268	4.495920407	0.0	0.0	Diabetes, Model 1	CDARS
metoprolol	1.74124461	1.698593322	1.784966861	0.0	0.0	Diabetes, Model 1	CDARS
potassium chloride	5.916108905	5.742655172	6.094801711	0.0	0.0	Diabetes, Model 1	CDARS
prednisolone	1.894838029	1.850287687	1.940461033	0.0	0.0	Diabetes, Model 1	CDARS
emulsifying ointment	1.850012677	1.806414467	1.894663139	0.0	0.0	Diabetes, Model 1	CDARS
acetylsalicylic acid	2.072511889	2.018166641	2.128320548	0.0	0.0	Diabetes, Model 1	CDARS
lisinopril	1.417064998	1.3787695	1.456424159	2.86e-137	6.66e-135	Diabetes, Model 1	CDARS
lysozyme	0.880486828	0.85488959	0.906850502	2.77e-17	6.47e-15	Diabetes, Model 1	CDARS
clotrimazole	1.42604359	1.392865354	1.460012136	6.85e-192	1.5999999999999998e-189	Diabetes, Model 1	CDARS
chloramphenicol	1.300669918	1.268949832	1.333182915	1.04e-96	2.42e-94	Diabetes, Model 1	CDARS
furosemide	5.580695538	5.434997466	5.730299394	0.0	0.0	Diabetes, Model 1	CDARS
salbutamol	2.568882961	2.509268744	2.62991347	0.0	0.0	Diabetes, Model 1	CDARS
levofloxacin	3.309142817	3.23234691	3.387763285	0.0	0.0	Diabetes, Model 1	CDARS
thiamine	1.495701319	1.458721702	1.533618396	4.75e-218	1.11e-215	Diabetes, Model 1	CDARS
metformin	0.751672224	0.731335683	0.772574272	1.73e-92	4.03e-90	Diabetes, Model 1	CDARS
sodium chloride	2.704461292	2.641078947	2.769364728	0.0	0.0	Diabetes, Model 1	CDARS
scopolamine	1.36197963	1.324297255	1.400734243	2.7e-103	6.29e-101	Diabetes, Model 1	CDARS
losartan	1.093889907	1.063717516	1.124918139	3.21e-10	7.47e-08	Diabetes, Model 1	CDARS
glyceryl trinitrate	1.883113375	1.840028624	1.927206966	0.0	0.0	Diabetes, Model 1	CDARS
terazosin	1.76165926	1.711187649	1.813619535	5.9874e-319	1.39506046e-316	Diabetes, Model 1	CDARS
gliclazide	1.256360912	1.221255655	1.292475276	4.04e-56	9.419999999999999e-54	Diabetes, Model 1	CDARS
cloxacillin	1.852077419	1.807816286	1.897422206	0.0	0.0	Diabetes, Model 1	CDARS
macrogol	1.398518806	1.354490845	1.443977903	7.48e-94	1.74e-91	Diabetes, Model 1	CDARS
clarithromycin	2.300557769	2.242812172	2.35979014	0.0	0.0	Diabetes, Model 1	CDARS
zopiclone	2.38451082	2.322696796	2.447969904	0.0	0.0	Diabetes, Model 1	CDARS
metronidazole	2.361754692	2.300842732	2.424279222	0.0	0.0	Diabetes, Model 1	CDARS
calcium carbonate	3.011494153	2.938486619	3.086315579	0.0	0.0	Diabetes, Model 1	CDARS
neomycin	1.6449499	1.594029089	1.697497362	2.71e-211	6.32e-209	Diabetes, Model 1	CDARS
allopurinol	1.721411203	1.678445032	1.765477256	0.0	0.0	Diabetes, Model 1	CDARS
beclometasone	1.39393593	1.348405035	1.441004243	1.48e-85	3.45e-83	Diabetes, Model 1	CDARS
phenazopyridine	1.213096757	1.175419663	1.251981559	3.5500000000000004e-33	8.260000000000001e-31	Diabetes, Model 1	CDARS
lorazepam	1.98426916	1.925171147	2.045181336	0.0	0.0	Diabetes, Model 1	CDARS
molnupiravir	2.669981236	2.46775364	2.888780989	6.73e-132	1.57e-129	Diabetes, Model 1	CDARS
ferrous sulfate	3.335044649	3.254552811	3.417527216	0.0	0.0	Diabetes, Model 1	CDARS
tranexamic acid	3.10704756	3.015229819	3.201661273	0.0	0.0	Diabetes, Model 1	CDARS
prazosin	1.64728226	1.603191476	1.692585624	1.03e-284	2.4099999999999998e-282	Diabetes, Model 1	CDARS
enoxaparin	3.514713788	3.42973913	3.601793765	0.0	0.0	Diabetes, Model 1	CDARS
ispaghula	1.282598291	1.243306405	1.323131908	2.13e-55	4.95e-53	Diabetes, Model 1	CDARS
folic acid	1.878175593	1.827601236	1.93014947	0.0	0.0	Diabetes, Model 1	CDARS
loperamide	1.81816476	1.759443013	1.878846356	5.61e-279	1.3100000000000001e-276	Diabetes, Model 1	CDARS
hydrocortisone	4.283525778	4.169817277	4.400335044	0.0	0.0	Diabetes, Model 1	CDARS
indapamide	1.44057086	1.402966986	1.479182635	3.8700000000000004e-161	9.019999999999999e-159	Diabetes, Model 1	CDARS
quetiapine	3.368340126	3.282561852	3.456359916	0.0	0.0	Diabetes, Model 1	CDARS
fusidic acid	1.625487158	1.576119478	1.676401148	2.79e-209	6.49e-207	Diabetes, Model 1	CDARS
ofloxacin	1.170733262	1.123244297	1.220229985	8.59e-14	2e-11	Diabetes, Model 1	CDARS
aciclovir	1.657915824	1.598823187	1.71919253	4.0200000000000005e-164	9.37e-162	Diabetes, Model 1	CDARS
linagliptin	1.300149556	1.264645079	1.33665081	4.63e-77	1.08e-74	Diabetes, Model 1	CDARS
timolol	1.132199572	1.097237961	1.168275175	8.6e-15	2e-12	Diabetes, Model 1	CDARS
amitriptyline	1.525471912	1.475999901	1.576602107	4.27e-139	9.95e-137	Diabetes, Model 1	CDARS
meropenem	7.450046077	7.248999195	7.656668881	0.0	0.0	Diabetes, Model 1	CDARS
nitrofurantoin	1.503569284	1.454741188	1.554036287	1.6300000000000002e-129	3.8e-127	Diabetes, Model 1	CDARS
oseltamivir	2.65143426	2.574116324	2.73107457	0.0	0.0	Diabetes, Model 1	CDARS
gabapentin	2.088584538	2.010801962	2.169375928	1.6077732e-316	3.7461115734e-314	Diabetes, Model 1	CDARS
zinc	3.265182044	3.175571069	3.357321739	0.0	0.0	Diabetes, Model 1	CDARS
ipratropium	2.950321481	2.856482447	3.047243244	0.0	0.0	Diabetes, Model 1	CDARS
doxycycline	3.633011898	3.508883175	3.761531745	0.0	0.0	Diabetes, Model 1	CDARS
sertraline	1.815165608	1.752755389	1.879798063	1.51e-244	3.52e-242	Diabetes, Model 1	CDARS
warfarin	1.8390404	1.773780077	1.906701759	1.6e-239	3.74e-237	Diabetes, Model 1	CDARS
amiodarone	4.411505508	4.277581168	4.549622808	0.0	0.0	Diabetes, Model 1	CDARS
hydralazine	2.947842622	2.870303955	3.027475927	0.0	0.0	Diabetes, Model 1	CDARS
vancomycin	7.020106799	6.816507192	7.229787643	0.0	0.0	Diabetes, Model 1	CDARS
tetanus toxoid	1.599582657	1.546772263	1.65419612	1.43e-165	3.34e-163	Diabetes, Model 1	CDARS
sodium phosphate	4.361218948	4.205303109	4.522915524	0.0	0.0	Diabetes, Model 1	CDARS
olopatadine	0.876749049	0.822104409	0.935025876	6.17e-05	0.01438612	Diabetes, Model 1	CDARS
gentamicin	3.479025719	3.362371361	3.599727291	0.0	0.0	Diabetes, Model 1	CDARS
alendronate	1.497373986	1.425523652	1.572845776	2.94e-58	6.85e-56	Diabetes, Model 1	CDARS
theophylline	1.254356071	1.19505396	1.316600929	4.68e-20	1.09e-17	Diabetes, Model 1	CDARS
digoxin	2.803577588	2.709939174	2.900451554	0.0	0.0	Diabetes, Model 1	CDARS
midazolam	5.921466891	5.676714253	6.176772087	0.0	0.0	Diabetes, Model 1	CDARS
levothyroxine	1.882230755	1.799691449	1.968555565	3.36e-168	7.82e-166	Diabetes, Model 1	CDARS
cefuroxime	1.564406958	1.514914057	1.615516813	6.75e-164	1.57e-161	Diabetes, Model 1	CDARS
sodium bicarbonate	6.212044997	6.047897512	6.38064765	0.0	0.0	Diabetes, Model 1	CDARS
spironolactone	3.698739959	3.572056425	3.829916345	0.0	0.0	Diabetes, Model 1	CDARS
memantine	1.438885132	1.374667358	1.506102848	5.2999999999999996e-55	1.2399999999999999e-52	Diabetes, Model 1	CDARS
mirtazapine	1.720905384	1.632590744	1.813997385	1.0599999999999999e-90	2.48e-88	Diabetes, Model 1	CDARS
atropine	1.526544798	1.455609491	1.600936952	5.41e-68	1.26e-65	Diabetes, Model 1	CDARS
ascorbic acid	2.718481091	2.597963464	2.844589443	0.0	0.0	Diabetes, Model 1	CDARS
oxybutynin	1.024606572	0.959871767	1.093707163	0.465378372	1.0	Diabetes, Model 1	CDARS
capecitabine	4.098445618	3.8042108	4.415437883	1.87e-301	4.3499999999999996e-299	Diabetes, Model 1	CDARS
epinephrine	8.634105165	8.105900241	9.196729516	0.0	0.0	Diabetes, Model 1	CDARS
nepafenac	1.264592237	1.18938812	1.344551454	6.17e-14	1.44e-11	Diabetes, Model 1	CDARS
fentanyl	9.316657673	8.828727805	9.83155355	0.0	0.0	Diabetes, Model 1	CDARS
baclofen	1.501334707	1.404723035	1.604590973	4.87e-33	1.1299999999999999e-30	Diabetes, Model 1	CDARS
sodium alginate / sodium bicarbonate / calcium carbonate	1.143474393	1.04629278	1.249682415	0.003090655	0.720122549	Diabetes, Model 1	CDARS
magnesium	4.139851156	3.9336974	4.356808837	0.0	0.0	Diabetes, Model 1	CDARS
fluconazole	3.870620104	3.683099637	4.067687943	0.0	0.0	Diabetes, Model 1	CDARS
phenytoin	5.273731462	5.010491942	5.550800972	0.0	0.0	Diabetes, Model 1	CDARS
norepinephrine	7.528196368	7.102353535	7.979571881	0.0	0.0	Diabetes, Model 1	CDARS
rifampicin	2.708215712	2.55896684	2.866169358	4.9499999999999996e-260	1.15e-257	Diabetes, Model 1	CDARS
nystatin	5.281784461	5.022942778	5.553964741	0.0	0.0	Diabetes, Model 1	CDARS
carbimazole	1.523469124	1.404202547	1.652865663	4.4299999999999996e-24	1.0300000000000001e-21	Diabetes, Model 1	CDARS
nicotine	1.193185223	1.051512514	1.353945822	0.006165514	1.0	Diabetes, Model 1	CDARS
ketoconazole	1.564967379	1.45795324	1.679836383	2.8600000000000003e-35	6.66e-33	Diabetes, Model 1	CDARS
clindamycin	2.54332766	2.373003299	2.725877199	1.59e-153	3.71e-151	Diabetes, Model 1	CDARS
letrozole	1.532117099	1.389544292	1.689318446	1.12e-17	2.6e-15	Diabetes, Model 1	CDARS
finasteride	1.313344115	1.20573689	1.430554857	4.12e-10	9.6e-08	Diabetes, Model 1	CDARS
darbepoetin alfa	7.478061116	7.189681566	7.778007626	0.0	0.0	Diabetes, Model 1	CDARS
conjugated estrogens	1.154816413	1.042441711	1.279305052	0.00585607	1.0	Diabetes, Model 1	CDARS
methotrexate	1.463564596	1.297226757	1.651231225	6.11e-10	1.42e-07	Diabetes, Model 1	CDARS
filgrastim	4.434712072	3.940995637	4.99027986	4.65e-135	1.0800000000000001e-132	Diabetes, Model 1	CDARS
mupirocin	2.83551714	2.638205474	3.047585766	1.86e-176	4.34e-174	Diabetes, Model 1	CDARS
propofol	4.513405859	4.171370609	4.883486593	1.89e-307	4.4e-305	Diabetes, Model 1	CDARS
xylometazoline	1.24381421	1.100990599	1.405165303	0.000454963	0.106006362	Diabetes, Model 1	CDARS
ketorolac	1.055504768	0.899840568	1.238097453	0.506971954	1.0	Diabetes, Model 1	CDARS
megestrol	8.067325876	7.460684836	8.723293937	0.0	0.0	Diabetes, Model 1	CDARS
desmopressin	7.041851607	6.630570195	7.478644008	0.0	0.0	Diabetes, Model 1	CDARS
terbinafine	1.356554715	1.195094614	1.539828457	2.4e-06	0.000559068	Diabetes, Model 1	CDARS
azathioprine	2.244234288	2.00610816	2.510626118	2.67e-45	6.21e-43	Diabetes, Model 1	CDARS
vitamin e	1.351982717	1.214753966	1.504713975	3.34e-08	7.79e-06	Diabetes, Model 1	CDARS
rocuronium	7.046314019	6.402927118	7.754350525	0.0	0.0	Diabetes, Model 1	CDARS
montelukast	1.481493627	1.267993947	1.730941517	7.4e-07	0.000172503	Diabetes, Model 1	CDARS
dexmedetomidine	3.049333759	2.71109378	3.429773046	4.15e-77	9.67e-75	Diabetes, Model 1	CDARS
sildenafil	0.644670561	0.541525951	0.767461157	8e-07	0.000186501	Diabetes, Model 1	CDARS
ciclosporin	2.248875264	1.981543487	2.552273006	3.91e-36	9.12e-34	Diabetes, Model 1	CDARS
sucralfate	1.737030786	1.491803078	2.022569867	1.15e-12	2.68e-10	Diabetes, Model 1	CDARS
ursodeoxycholic acid	2.539789157	2.149820176	3.000496989	6.01e-28	1.4e-25	Diabetes, Model 1	CDARS
misoprostol	1.259059547	0.998965492	1.586872576	0.051033599	1.0	Diabetes, Model 1	CDARS
mesalazine	1.260196253	1.007630267	1.576068771	0.042706055	1.0	Diabetes, Model 1	CDARS
sulfasalazine	1.109248036	0.882969526	1.393514918	0.37308265	1.0	Diabetes, Model 1	CDARS
pseudoephedrine	0.683806332	0.478010065	0.97820346	0.03747053	1.0	Diabetes, Model 1	CDARS
sevelamer	6.119186033	5.334717742	7.019010101	1.1699999999999999e-147	2.72e-145	Diabetes, Model 1	CDARS
amphotericin b	9.563645949	8.47216797	10.79574014	5.42e-292	1.26e-289	Diabetes, Model 1	CDARS
bromocriptine	1.932143779	1.55349003	2.403092078	3.26e-09	7.59e-07	Diabetes, Model 1	CDARS
tacrolimus	1.739302131	1.133676678	2.668460911	0.011261001	1.0	Diabetes, Model 1	CDARS
lithium	1.915574768	1.380960115	2.657156171	9.89e-05	0.023049211	Diabetes, Model 1	CDARS
clonidine	4.44785916	3.234710741	6.115987702	4.14e-20	9.64e-18	Diabetes, Model 1	CDARS
flumazenil	2.745074068	2.11195065	3.567996079	4.4e-14	1.03e-11	Diabetes, Model 1	CDARS
triamcinolone	1.263323605	0.954552015	1.671974399	0.102116345	1.0	Diabetes, Model 1	CDARS
ivermectin	8.355961661	5.874678438	11.88526249	3.46e-32	8.07e-30	Diabetes, Model 1	CDARS
methylphenidate	9.166295791	6.192019447	13.56923686	1.76e-28	4.1000000000000004e-26	Diabetes, Model 1	CDARS
protamine	2.942014488	1.954691211	4.428039171	2.31e-07	5.37e-05	Diabetes, Model 1	CDARS
sodium citrate	4.947923288	3.738050285	6.549388852	5.32e-29	1.2400000000000001e-26	Diabetes, Model 1	CDARS
insulin detemir	1.47116748	1.094441799	1.977568617	0.010530704	1.0	Diabetes, Model 1	CDARS
paracetamol	3.597786859	3.352674831	3.860818879	5.13e-277	1.1599999999999999e-274	Cancer, Model 1	CDARS
famotidine	2.398860428	2.307340094	2.494010902	0.0	0.0	Cancer, Model 1	CDARS
amlodipine	1.544651529	1.494955366	1.595999722	1.06e-149	2.39e-147	Cancer, Model 1	CDARS
tramadol	3.154718887	3.01574828	3.300093487	0.0	0.0	Cancer, Model 1	CDARS
bromhexine	2.643887782	2.553432169	2.737547796	0.0	0.0	Cancer, Model 1	CDARS
diclofenac	1.201653916	1.165414518	1.239020205	6.450000000000001e-32	1.46e-29	Cancer, Model 1	CDARS
metoclopramide	2.619024546	2.528414969	2.712881255	0.0	0.0	Cancer, Model 1	CDARS
pantoprazole	5.65509722	5.462287447	5.854712861	0.0	0.0	Cancer, Model 1	CDARS
hypromellose	1.203704992	1.167165026	1.241388899	4.5e-32	1.0200000000000001e-29	Cancer, Model 1	CDARS
simvastatin	1.098766529	1.063979183	1.134691266	9.58e-09	2.16e-06	Cancer, Model 1	CDARS
senna	4.913889405	4.724326831	5.111058135	0.0	0.0	Cancer, Model 1	CDARS
dequalinium	1.000240652	0.969024556	1.032462341	0.988132237	1.0	Cancer, Model 1	CDARS
heparinoid	1.688907079	1.636431693	1.743065191	2.61e-232	5.89e-230	Cancer, Model 1	CDARS
lactulose	4.62497804	4.466658129	4.788909573	0.0	0.0	Cancer, Model 1	CDARS
metoprolol	1.5297835	1.484417897	1.576535529	1.25e-168	2.83e-166	Cancer, Model 1	CDARS
potassium chloride	6.108825866	5.904427242	6.320300333	0.0	0.0	Cancer, Model 1	CDARS
prednisolone	2.539933182	2.461047782	2.621347142	0.0	0.0	Cancer, Model 1	CDARS
emulsifying ointment	1.808341671	1.754367197	1.863976713	3.113e-321	7.0345e-319	Cancer, Model 1	CDARS
acetylsalicylic acid	1.888277864	1.831280247	1.947049501	0.0	0.0	Cancer, Model 1	CDARS
lisinopril	1.443093536	1.399674638	1.487859319	1.91e-122	4.31e-120	Cancer, Model 1	CDARS
lysozyme	0.971552806	0.937544849	1.006794348	0.112401784	1.0	Cancer, Model 1	CDARS
clotrimazole	1.371756105	1.327853172	1.417110606	7.11e-81	1.61e-78	Cancer, Model 1	CDARS
chloramphenicol	1.174508637	1.135502401	1.214854796	1.02e-20	2.3e-18	Cancer, Model 1	CDARS
furosemide	5.949225136	5.763038446	6.141426965	0.0	0.0	Cancer, Model 1	CDARS
salbutamol	2.675001422	2.594805598	2.757675801	0.0	0.0	Cancer, Model 1	CDARS
levofloxacin	3.158599103	3.064529443	3.255556353	0.0	0.0	Cancer, Model 1	CDARS
thiamine	1.70513951	1.650794166	1.761273941	9.27e-229	2.1e-226	Cancer, Model 1	CDARS
metformin	1.180266093	1.138697606	1.22335205	1.3e-19	2.95e-17	Cancer, Model 1	CDARS
sodium chloride	2.997153681	2.906367502	3.090775746	0.0	0.0	Cancer, Model 1	CDARS
scopolamine	1.584493094	1.53173799	1.639065155	2.28e-156	5.15e-154	Cancer, Model 1	CDARS
losartan	1.176555287	1.122360265	1.233367206	1.4e-11	3.17e-09	Cancer, Model 1	CDARS
glyceryl trinitrate	1.666124017	1.609833745	1.724382563	2.51e-186	5.67e-184	Cancer, Model 1	CDARS
terazosin	1.434114692	1.37845206	1.49202501	2.84e-71	6.409999999999999e-69	Cancer, Model 1	CDARS
gliclazide	1.446331162	1.395260981	1.499270643	4.93e-90	1.11e-87	Cancer, Model 1	CDARS
cloxacillin	1.69876507	1.643756819	1.755614169	1.71e-218	3.86e-216	Cancer, Model 1	CDARS
macrogol	1.068727759	1.030612723	1.1082524	0.000334036	0.075492174	Cancer, Model 1	CDARS
clarithromycin	2.281927725	2.206808394	2.359604103	0.0	0.0	Cancer, Model 1	CDARS
zopiclone	3.294532085	3.189512708	3.40300938	0.0	0.0	Cancer, Model 1	CDARS
metronidazole	2.065171344	2.000609221	2.131816965	0.0	0.0	Cancer, Model 1	CDARS
calcium carbonate	2.182016645	2.10704798	2.259652691	0.0	0.0	Cancer, Model 1	CDARS
neomycin	1.540438192	1.477192768	1.606391444	9.87e-91	2.2300000000000002e-88	Cancer, Model 1	CDARS
allopurinol	1.576659422	1.520575572	1.634811829	4.9e-134	1.1099999999999999e-131	Cancer, Model 1	CDARS
beclometasone	1.494006313	1.435223657	1.55519654	1.48e-85	3.34e-83	Cancer, Model 1	CDARS
phenazopyridine	1.23999372	1.194778919	1.286919614	7.41e-30	1.67e-27	Cancer, Model 1	CDARS
lorazepam	2.634792906	2.539781856	2.733358237	0.0	0.0	Cancer, Model 1	CDARS
molnupiravir	2.679180844	2.397737103	2.993660141	7.729999999999999e-68	1.75e-65	Cancer, Model 1	CDARS
ferrous sulfate	3.097391795	2.996124888	3.202081451	0.0	0.0	Cancer, Model 1	CDARS
tranexamic acid	3.457245602	3.348272566	3.56976528	0.0	0.0	Cancer, Model 1	CDARS
prazosin	1.308397128	1.256603848	1.362325166	6.89e-39	1.56e-36	Cancer, Model 1	CDARS
enoxaparin	3.326115273	3.205989629	3.45074192	0.0	0.0	Cancer, Model 1	CDARS
ispaghula	1.186863178	1.142436327	1.233017692	1.35e-18	3.06e-16	Cancer, Model 1	CDARS
folic acid	2.405946853	2.316277262	2.499087806	0.0	0.0	Cancer, Model 1	CDARS
loperamide	2.067749457	1.996381009	2.14166925	0.0	0.0	Cancer, Model 1	CDARS
hydrocortisone	4.902377877	4.740144376	5.070163889	0.0	0.0	Cancer, Model 1	CDARS
indapamide	1.20583269	1.15306601	1.261014083	2.43e-16	5.5e-14	Cancer, Model 1	CDARS
quetiapine	4.702391009	4.545931398	4.864235569	0.0	0.0	Cancer, Model 1	CDARS
fusidic acid	1.530152892	1.467473902	1.595509038	2.1e-88	4.7500000000000005e-86	Cancer, Model 1	CDARS
ofloxacin	1.264495149	1.206677832	1.325082751	8.559999999999999e-23	1.94e-20	Cancer, Model 1	CDARS
aciclovir	1.736053704	1.659812397	1.815797056	4.73e-128	1.07e-125	Cancer, Model 1	CDARS
linagliptin	1.530519557	1.434498367	1.632968129	6.25e-38	1.41e-35	Cancer, Model 1	CDARS
timolol	1.047782354	0.997942101	1.100111779	0.060501891	1.0	Cancer, Model 1	CDARS
amitriptyline	1.853975228	1.774049881	1.937501409	5.74e-166	1.3000000000000002e-163	Cancer, Model 1	CDARS
meropenem	8.542608795	8.234500593	8.862245403	0.0	0.0	Cancer, Model 1	CDARS
nitrofurantoin	1.457090542	1.394083632	1.522945108	1.53e-62	3.45e-60	Cancer, Model 1	CDARS
oseltamivir	3.090440658	2.963848121	3.222440244	0.0	0.0	Cancer, Model 1	CDARS
gabapentin	3.535959765	3.383957109	3.694790169	0.0	0.0	Cancer, Model 1	CDARS
zinc	3.324074497	3.196993009	3.456207515	0.0	0.0	Cancer, Model 1	CDARS
ipratropium	3.344661637	3.213404941	3.481279723	0.0	0.0	Cancer, Model 1	CDARS
doxycycline	4.276012067	4.087676056	4.473025492	0.0	0.0	Cancer, Model 1	CDARS
sertraline	2.084984648	1.984821694	2.190202272	4.34e-188	9.8e-186	Cancer, Model 1	CDARS
warfarin	1.993476189	1.891229602	2.101250589	1.94e-145	4.38e-143	Cancer, Model 1	CDARS
amiodarone	4.80599408	4.606437952	5.014195207	0.0	0.0	Cancer, Model 1	CDARS
hydralazine	2.706003227	2.572630705	2.846290162	0.0	0.0	Cancer, Model 1	CDARS
vancomycin	7.169864305	6.879980723	7.471961947	0.0	0.0	Cancer, Model 1	CDARS
tetanus toxoid	1.717512029	1.635383696	1.803764815	8.42e-104	1.9e-101	Cancer, Model 1	CDARS
sodium phosphate	4.778610725	4.563978078	5.003337017	0.0	0.0	Cancer, Model 1	CDARS
olopatadine	0.811312561	0.744855514	0.883698998	1.62e-06	0.000366862	Cancer, Model 1	CDARS
gentamicin	3.085138326	2.949516579	3.226996097	0.0	0.0	Cancer, Model 1	CDARS
alendronate	2.75244862	2.615539389	2.896524303	0.0	0.0	Cancer, Model 1	CDARS
theophylline	1.395752307	1.319700197	1.476187171	1.95e-31	4.4000000000000004e-29	Cancer, Model 1	CDARS
digoxin	3.134212574	2.98306178	3.29302213	0.0	0.0	Cancer, Model 1	CDARS
midazolam	7.194076588	6.822798518	7.585558598	0.0	0.0	Cancer, Model 1	CDARS
levothyroxine	1.516077342	1.444039953	1.591708389	5.33e-63	1.1999999999999999e-60	Cancer, Model 1	CDARS
cefuroxime	1.352411382	1.30214917	1.404613688	5.0699999999999995e-55	1.15e-52	Cancer, Model 1	CDARS
sodium bicarbonate	5.161896542	4.917182457	5.418789347	0.0	0.0	Cancer, Model 1	CDARS
spironolactone	4.557251851	4.343513391	4.781508094	0.0	0.0	Cancer, Model 1	CDARS
memantine	1.812806009	1.692565059	1.941588956	9.99e-65	2.26e-62	Cancer, Model 1	CDARS
mirtazapine	1.959004653	1.819710335	2.108961606	2.08e-71	4.71e-69	Cancer, Model 1	CDARS
atropine	1.437579129	1.325221657	1.559462705	2.3e-18	5.2e-16	Cancer, Model 1	CDARS
ascorbic acid	2.177244021	2.03541224	2.328958936	1.81e-113	4.08e-111	Cancer, Model 1	CDARS
oxybutynin	1.008656564	0.938509505	1.084046628	0.81470019	1.0	Cancer, Model 1	CDARS
capecitabine	3.304907064	3.160747262	3.45564191	0.0	0.0	Cancer, Model 1	CDARS
epinephrine	7.913481242	7.224370755	8.668323856	0.0	0.0	Cancer, Model 1	CDARS
nepafenac	0.951767136	0.842974513	1.074600318	0.424744236	1.0	Cancer, Model 1	CDARS
fentanyl	9.434334628	8.771566674	10.14718045	0.0	0.0	Cancer, Model 1	CDARS
baclofen	1.787171465	1.642708061	1.944339303	1.53e-41	3.46e-39	Cancer, Model 1	CDARS
sodium alginate / sodium bicarbonate / calcium carbonate	1.311484115	1.178335042	1.459678719	6.89e-07	0.000155826	Cancer, Model 1	CDARS
magnesium	2.837717714	2.654034086	3.034113944	6.04e-205	1.36e-202	Cancer, Model 1	CDARS
fluconazole	3.78257147	3.561319989	4.017568476	0.0	0.0	Cancer, Model 1	CDARS
phenytoin	6.840931425	6.37375603	7.342349244	0.0	0.0	Cancer, Model 1	CDARS
norepinephrine	7.40903143	6.832149319	8.034623391	0.0	0.0	Cancer, Model 1	CDARS
rifampicin	2.416716488	2.238246364	2.60941721	1.55e-112	3.49e-110	Cancer, Model 1	CDARS
nystatin	4.423715268	4.185063247	4.675976353	0.0	0.0	Cancer, Model 1	CDARS
carbimazole	1.632243509	1.456774078	1.828848352	3.08e-17	6.96e-15	Cancer, Model 1	CDARS
nicotine	1.203286685	1.016178024	1.424847629	0.031866851	1.0	Cancer, Model 1	CDARS
ketoconazole	1.468525094	1.327862685	1.624088075	7.44e-14	1.68e-11	Cancer, Model 1	CDARS
clindamycin	2.984828298	2.758083592	3.230213906	4.56e-162	1.03e-159	Cancer, Model 1	CDARS
letrozole	1.087660526	1.022934533	1.156482044	0.00726729	1.0	Cancer, Model 1	CDARS
finasteride	1.227049622	1.108234674	1.35860284	8.23e-05	0.01859123	Cancer, Model 1	CDARS
darbepoetin alfa	5.617763677	5.128462214	6.153748904	1.28e-301	2.8999999999999997e-299	Cancer, Model 1	CDARS
conjugated estrogens	1.104667018	0.952456719	1.281201756	0.188175058	1.0	Cancer, Model 1	CDARS
methotrexate	1.521846602	1.31861637	1.75639946	9.37e-09	2.12e-06	Cancer, Model 1	CDARS
filgrastim	2.648996429	2.451542322	2.862354044	3.8199999999999997e-134	8.630000000000001e-132	Cancer, Model 1	CDARS
mupirocin	2.446860096	2.193063802	2.730027428	9.97e-58	2.25e-55	Cancer, Model 1	CDARS
propofol	3.80238378	3.39939896	4.2531408	9.28e-121	2.1e-118	Cancer, Model 1	CDARS
xylometazoline	1.579200223	1.410066031	1.768621675	2.67e-15	6.03e-13	Cancer, Model 1	CDARS
ketorolac	1.559675693	1.311311536	1.855080352	5.1e-07	0.000115241	Cancer, Model 1	CDARS
megestrol	12.83209058	11.93661072	13.79474899	0.0	0.0	Cancer, Model 1	CDARS
desmopressin	5.552045291	4.96134604	6.213073361	5.3e-196	1.2e-193	Cancer, Model 1	CDARS
terbinafine	1.141667783	0.91372259	1.426478168	0.243639394	1.0	Cancer, Model 1	CDARS
azathioprine	1.65557838	1.407465221	1.947429841	1.16e-09	2.62e-07	Cancer, Model 1	CDARS
vitamin e	1.954158574	1.692495637	2.256275082	6.59e-20	1.49e-17	Cancer, Model 1	CDARS
rocuronium	6.710527812	5.816814201	7.741554391	3.1499999999999996e-150	7.12e-148	Cancer, Model 1	CDARS
montelukast	1.888826059	1.54188417	2.313833913	8.17e-10	1.85e-07	Cancer, Model 1	CDARS
dexmedetomidine	3.069010415	2.668063722	3.530209886	1.55e-55	3.5e-53	Cancer, Model 1	CDARS
sildenafil	0.546822466	0.42499887	0.703566127	2.68e-06	0.000605129	Cancer, Model 1	CDARS
ciclosporin	1.877635987	1.589482652	2.218027919	1.25e-13	2.82e-11	Cancer, Model 1	CDARS
sucralfate	1.737823741	1.471296237	2.052633098	7.73e-11	1.75e-08	Cancer, Model 1	CDARS
ursodeoxycholic acid	2.093228254	1.772065524	2.472597352	3.54e-18	8.01e-16	Cancer, Model 1	CDARS
misoprostol	0.754557877	0.582679005	0.977137643	0.032734623	1.0	Cancer, Model 1	CDARS
mesalazine	1.204873456	0.928967396	1.562724431	0.160125975	1.0	Cancer, Model 1	CDARS
sulfasalazine	1.057406483	0.882266509	1.267313741	0.545729417	1.0	Cancer, Model 1	CDARS
pseudoephedrine	0.859823705	0.614069785	1.203929622	0.379205873	1.0	Cancer, Model 1	CDARS
sevelamer	5.8232578	4.372588233	7.755208037	1.87e-33	4.24e-31	Cancer, Model 1	CDARS
amphotericin b	7.865619073	6.420127981	9.63656232	3.52e-88	7.96e-86	Cancer, Model 1	CDARS
bromocriptine	1.773065963	1.266434826	2.482372439	0.000850728	0.192264477	Cancer, Model 1	CDARS
clonidine	4.880781063	3.467099789	6.87087919	1.03e-19	2.33e-17	Cancer, Model 1	CDARS
flumazenil	3.581939702	2.532161702	5.066932344	5.59e-13	1.26e-10	Cancer, Model 1	CDARS
triamcinolone	1.238983561	0.780351482	1.967165182	0.363612092	1.0	Cancer, Model 1	CDARS
ivermectin	5.666309719	3.469895422	9.253035591	4.14e-12	9.37e-10	Cancer, Model 1	CDARS
methylphenidate	26.2353087	20.58557991	33.43561005	1.23e-153	2.78e-151	Cancer, Model 1	CDARS
paracetamol	2.846807298	2.751296198	2.945634061	0.0	0.0	CVD, Model 1	CDARS
famotidine	1.785060692	1.752120042	1.81862064	0.0	0.0	CVD, Model 1	CDARS
amlodipine	1.442195635	1.416386771	1.468474779	0.0	0.0	CVD, Model 1	CDARS
tramadol	2.051343417	2.014969656	2.088373788	0.0	0.0	CVD, Model 1	CDARS
bromhexine	2.477377671	2.435999019	2.519459194	0.0	0.0	CVD, Model 1	CDARS
diclofenac	0.91805966	0.904785397	0.931528673	1.25e-30	3.07e-28	CVD, Model 1	CDARS
metoclopramide	1.742838338	1.716018741	1.770077098	0.0	0.0	CVD, Model 1	CDARS
pantoprazole	5.012934187	4.928826508	5.098477118	0.0	0.0	CVD, Model 1	CDARS
hypromellose	1.084314892	1.068437113	1.100428628	5.600000000000001e-27	1.38e-24	CVD, Model 1	CDARS
simvastatin	1.004855726	0.990023452	1.019910214	0.523186543	1.0	CVD, Model 1	CDARS
senna	4.121415219	4.043221585	4.201121074	0.0	0.0	CVD, Model 1	CDARS
dequalinium	0.872084482	0.858762453	0.885613176	5.22e-68	1.28e-65	CVD, Model 1	CDARS
heparinoid	1.641277478	1.617121856	1.665793922	0.0	0.0	CVD, Model 1	CDARS
lactulose	3.806479587	3.744170355	3.869825749	0.0	0.0	CVD, Model 1	CDARS
metoprolol	1.400792911	1.380113868	1.421781799	0.0	0.0	CVD, Model 1	CDARS
potassium chloride	5.29158617	5.201947924	5.382769031	0.0	0.0	CVD, Model 1	CDARS
prednisolone	1.992081911	1.963432793	2.021149058	0.0	0.0	CVD, Model 1	CDARS
emulsifying ointment	1.771525589	1.745960642	1.797464867	0.0	0.0	CVD, Model 1	CDARS
acetylsalicylic acid	1.792758134	1.764236554	1.821740809	0.0	0.0	CVD, Model 1	CDARS
lisinopril	1.556112263	1.533367661	1.579194238	0.0	0.0	CVD, Model 1	CDARS
lysozyme	0.844319027	0.829441881	0.859463014	1.11e-77	2.72e-75	CVD, Model 1	CDARS
clotrimazole	1.439407575	1.418530299	1.460592114	0.0	0.0	CVD, Model 1	CDARS
chloramphenicol	1.212884236	1.194313323	1.231743917	1.0000000000000001e-132	2.46e-130	CVD, Model 1	CDARS
furosemide	4.839753728	4.764770854	4.915916602	0.0	0.0	CVD, Model 1	CDARS
salbutamol	2.609447064	2.572607279	2.646814396	0.0	0.0	CVD, Model 1	CDARS
levofloxacin	3.232520265	3.18664948	3.279051346	0.0	0.0	CVD, Model 1	CDARS
thiamine	1.467182662	1.444778385	1.489934364	0.0	0.0	CVD, Model 1	CDARS
metformin	1.231038759	1.212060518	1.250314157	1.5e-151	3.69e-149	CVD, Model 1	CDARS
sodium chloride	2.507450442	2.471070034	2.544366463	0.0	0.0	CVD, Model 1	CDARS
scopolamine	1.290041199	1.26820013	1.312258416	7.579999999999999e-188	1.8700000000000003e-185	CVD, Model 1	CDARS
losartan	1.122424414	1.101550665	1.143693709	1.76e-33	4.320000000000001e-31	CVD, Model 1	CDARS
glyceryl trinitrate	1.535770788	1.514061467	1.557791388	0.0	0.0	CVD, Model 1	CDARS
terazosin	1.508125028	1.480904749	1.535845638	0.0	0.0	CVD, Model 1	CDARS
gliclazide	1.554877219	1.531309302	1.578807863	0.0	0.0	CVD, Model 1	CDARS
cloxacillin	1.716928847	1.691194091	1.743055206	0.0	0.0	CVD, Model 1	CDARS
macrogol	1.228801053	1.204645955	1.253440501	5.61e-92	1.3799999999999999e-89	CVD, Model 1	CDARS
clarithromycin	2.333489207	2.297688767	2.369847456	0.0	0.0	CVD, Model 1	CDARS
zopiclone	2.291981688	2.255140599	2.329424632	0.0	0.0	CVD, Model 1	CDARS
metronidazole	2.268458278	2.232108194	2.305400328	0.0	0.0	CVD, Model 1	CDARS
calcium carbonate	2.335968311	2.29938001	2.373138815	0.0	0.0	CVD, Model 1	CDARS
neomycin	1.477015591	1.447668555	1.506957547	1.887527e-317	4.6433162e-315	CVD, Model 1	CDARS
allopurinol	1.589154676	1.564829526	1.61385796	0.0	0.0	CVD, Model 1	CDARS
beclometasone	1.504304235	1.477051041	1.53206028	0.0	0.0	CVD, Model 1	CDARS
phenazopyridine	1.163624896	1.141415711	1.186266219	1.35e-53	3.31e-51	CVD, Model 1	CDARS
lorazepam	1.906222036	1.871658139	1.941424225	0.0	0.0	CVD, Model 1	CDARS
molnupiravir	2.666253232	2.540607701	2.798112552	0.0	0.0	CVD, Model 1	CDARS
ferrous sulfate	3.209043994	3.159559317	3.259303694	0.0	0.0	CVD, Model 1	CDARS
tranexamic acid	2.976032273	2.924996857	3.027958155	0.0	0.0	CVD, Model 1	CDARS
prazosin	1.389280049	1.365519495	1.413454046	2.07e-305	5.09e-303	CVD, Model 1	CDARS
enoxaparin	3.011512409	2.965546748	3.058190533	0.0	0.0	CVD, Model 1	CDARS
ispaghula	1.125092916	1.104688259	1.145874466	1.6e-36	3.93e-34	CVD, Model 1	CDARS
folic acid	2.197693482	2.15957057	2.236489377	0.0	0.0	CVD, Model 1	CDARS
loperamide	1.716362671	1.68052584	1.752963715	0.0	0.0	CVD, Model 1	CDARS
hydrocortisone	4.50719184	4.43608362	4.57943989	0.0	0.0	CVD, Model 1	CDARS
indapamide	1.261560783	1.239585328	1.283925819	4.52e-148	1.11e-145	CVD, Model 1	CDARS
quetiapine	3.356161071	3.302871191	3.410310752	0.0	0.0	CVD, Model 1	CDARS
fusidic acid	1.482313399	1.453466761	1.51173255	0.0	0.0	CVD, Model 1	CDARS
ofloxacin	1.114631547	1.087067564	1.14289445	1.99e-17	4.89e-15	CVD, Model 1	CDARS
aciclovir	1.604723298	1.569724555	1.640502377	0.0	0.0	CVD, Model 1	CDARS
linagliptin	1.749405396	1.708387484	1.791408137	0.0	0.0	CVD, Model 1	CDARS
timolol	1.089401128	1.066363837	1.112936107	4.09e-15	1.01e-12	CVD, Model 1	CDARS
amitriptyline	1.508668025	1.477931632	1.540043641	0.0	0.0	CVD, Model 1	CDARS
meropenem	7.834052018	7.699631463	7.970819294	0.0	0.0	CVD, Model 1	CDARS
nitrofurantoin	1.469967254	1.439605709	1.50096913	1.37e-286	3.38e-284	CVD, Model 1	CDARS
oseltamivir	2.788511185	2.73852303	2.839411809	0.0	0.0	CVD, Model 1	CDARS
gabapentin	2.003387232	1.955406591	2.052545194	0.0	0.0	CVD, Model 1	CDARS
zinc	3.188444385	3.133476841	3.24437617	0.0	0.0	CVD, Model 1	CDARS
ipratropium	2.954145792	2.902066681	3.00715949	0.0	0.0	CVD, Model 1	CDARS
doxycycline	3.599736638	3.523898468	3.677206929	0.0	0.0	CVD, Model 1	CDARS
sertraline	1.771764592	1.733928429	1.810426381	0.0	0.0	CVD, Model 1	CDARS
warfarin	1.704555144	1.670379307	1.739430216	0.0	0.0	CVD, Model 1	CDARS
amiodarone	4.089380345	4.016483313	4.163600419	0.0	0.0	CVD, Model 1	CDARS
hydralazine	2.651017748	2.603023219	2.699897201	0.0	0.0	CVD, Model 1	CDARS
vancomycin	7.061286412	6.928904094	7.196198002	0.0	0.0	CVD, Model 1	CDARS
tetanus toxoid	1.623381988	1.589099205	1.658404379	0.0	0.0	CVD, Model 1	CDARS
sodium phosphate	4.625984122	4.521445825	4.732939401	0.0	0.0	CVD, Model 1	CDARS
olopatadine	0.791051199	0.760233893	0.823117734	6.48e-31	1.59e-28	CVD, Model 1	CDARS
gentamicin	3.118092908	3.051062207	3.186596249	0.0	0.0	CVD, Model 1	CDARS
alendronate	1.563014557	1.519220857	1.608070672	2.4700000000000003e-208	6.08e-206	CVD, Model 1	CDARS
theophylline	1.442423175	1.406174015	1.479606787	4.49e-175	1.0999999999999999e-172	CVD, Model 1	CDARS
digoxin	2.815802253	2.764213939	2.868353356	0.0	0.0	CVD, Model 1	CDARS
midazolam	5.759556266	5.609155507	5.913989786	0.0	0.0	CVD, Model 1	CDARS
levothyroxine	1.769075672	1.721181742	1.818302308	0.0	0.0	CVD, Model 1	CDARS
cefuroxime	1.560298679	1.529525508	1.591690989	0.0	0.0	CVD, Model 1	CDARS
sodium bicarbonate	6.472693397	6.344342534	6.603640896	0.0	0.0	CVD, Model 1	CDARS
spironolactone	3.570213762	3.492358826	3.649804313	0.0	0.0	CVD, Model 1	CDARS
memantine	1.628936727	1.584368299	1.674758869	2.09e-260	5.129999999999999e-258	CVD, Model 1	CDARS
mirtazapine	1.717904544	1.663626386	1.773953604	2.7099999999999998e-239	6.67e-237	CVD, Model 1	CDARS
atropine	1.41594528	1.3674766	1.466131878	2.72e-85	6.69e-83	CVD, Model 1	CDARS
ascorbic acid	2.398236771	2.32980865	2.468674674	0.0	0.0	CVD, Model 1	CDARS
oxybutynin	1.031081621	0.992659316	1.070991117	0.11417311	1.0	CVD, Model 1	CDARS
capecitabine	5.752345043	5.509784809	6.005583637	0.0	0.0	CVD, Model 1	CDARS
epinephrine	7.672321538	7.357526195	8.000585553	0.0	0.0	CVD, Model 1	CDARS
nepafenac	1.101433249	1.0473353	1.158325516	0.000170033	0.041828114	CVD, Model 1	CDARS
fentanyl	8.265906351	7.968350367	8.574573739	0.0	0.0	CVD, Model 1	CDARS
baclofen	1.511171161	1.452238833	1.572494983	5.29e-92	1.3e-89	CVD, Model 1	CDARS
sodium alginate / sodium bicarbonate / calcium carbonate	1.051363896	0.997820487	1.107780464	0.060360646	1.0	CVD, Model 1	CDARS
magnesium	3.757026058	3.622982295	3.896029197	0.0	0.0	CVD, Model 1	CDARS
fluconazole	3.896412319	3.766131594	4.031199808	0.0	0.0	CVD, Model 1	CDARS
phenytoin	4.963838001	4.812528786	5.119904483	0.0	0.0	CVD, Model 1	CDARS
norepinephrine	7.1372464	6.869050096	7.415914205	0.0	0.0	CVD, Model 1	CDARS
rifampicin	2.750902444	2.651415188	2.854122693	0.0	0.0	CVD, Model 1	CDARS
nystatin	4.944545846	4.783226685	5.11130566	0.0	0.0	CVD, Model 1	CDARS
carbimazole	1.597366426	1.521440222	1.677081663	2.9500000000000003e-79	7.26e-77	CVD, Model 1	CDARS
nicotine	1.269722024	1.174331488	1.372861099	2.06e-09	5.07e-07	CVD, Model 1	CDARS
ketoconazole	1.426836506	1.363706283	1.492889224	1.76e-53	4.34e-51	CVD, Model 1	CDARS
clindamycin	2.457257835	2.351316012	2.567973015	0.0	0.0	CVD, Model 1	CDARS
letrozole	1.586886318	1.49079965	1.68916607	1.4e-47	3.45e-45	CVD, Model 1	CDARS
finasteride	1.311798796	1.24974404	1.376934817	4.95e-28	1.22e-25	CVD, Model 1	CDARS
darbepoetin alfa	7.821736057	7.57391914	8.077661487	0.0	0.0	CVD, Model 1	CDARS
conjugated estrogens	1.071031408	1.002380608	1.144383948	0.042324524	1.0	CVD, Model 1	CDARS
methotrexate	1.525007028	1.427943069	1.628668877	2.8300000000000002e-36	6.969999999999999e-34	CVD, Model 1	CDARS
filgrastim	5.244920579	4.913799517	5.59835455	0.0	0.0	CVD, Model 1	CDARS
mupirocin	2.513682866	2.39557359	2.6376153	0.0	5.31e-306	CVD, Model 1	CDARS
propofol	4.510016854	4.282424152	4.749705144	0.0	0.0	CVD, Model 1	CDARS
xylometazoline	1.234134583	1.147988801	1.326744796	1.21e-08	2.98e-06	CVD, Model 1	CDARS
ketorolac	1.200749951	1.092248531	1.320029648	0.000153064	0.037653867	CVD, Model 1	CDARS
megestrol	8.624216249	8.233122591	9.033887822	0.0	0.0	CVD, Model 1	CDARS
desmopressin	7.044556154	6.725282624	7.378986756	0.0	0.0	CVD, Model 1	CDARS
terbinafine	1.302141042	1.19584243	1.417888555	1.23e-09	3.03e-07	CVD, Model 1	CDARS
azathioprine	2.494214683	2.327386064	2.67300169	1.2399999999999999e-147	3.04e-145	CVD, Model 1	CDARS
vitamin e	1.632262894	1.532802622	1.738176929	1.1299999999999999e-52	2.77e-50	CVD, Model 1	CDARS
rocuronium	7.495447219	7.045283776	7.974374177	0.0	0.0	CVD, Model 1	CDARS
montelukast	1.561741947	1.433106523	1.701923666	2.84e-24	6.99e-22	CVD, Model 1	CDARS
dexmedetomidine	3.034638772	2.81775502	3.268216154	3.0499999999999996e-189	7.51e-187	CVD, Model 1	CDARS
sildenafil	0.641262259	0.560922098	0.733109441	7.73e-11	1.9e-08	CVD, Model 1	CDARS
ciclosporin	2.978664634	2.748641638	3.227937349	4.1900000000000004e-156	1.03e-153	CVD, Model 1	CDARS
sucralfate	1.585235094	1.44415218	1.740100759	3.39e-22	8.34e-20	CVD, Model 1	CDARS
ursodeoxycholic acid	2.606096371	2.362059928	2.875345461	2.81e-81	6.9e-79	CVD, Model 1	CDARS
misoprostol	1.311005582	1.131051961	1.519590342	0.000324739	0.079885782	CVD, Model 1	CDARS
mesalazine	1.27806826	1.131758272	1.443292722	7.64e-05	0.018802739	CVD, Model 1	CDARS
sulfasalazine	1.271769624	1.133440997	1.426980303	4.28e-05	0.010522647	CVD, Model 1	CDARS
pseudoephedrine	0.750436249	0.610272735	0.922791617	0.006494826	1.0	CVD, Model 1	CDARS
sevelamer	7.21090792	6.502579106	7.996395304	6.1899999999999996e-307	1.52e-304	CVD, Model 1	CDARS
amphotericin b	10.79693796	9.79114656	11.90604885	0.0	0.0	CVD, Model 1	CDARS
bromocriptine	2.318214856	2.04542589	2.627384421	1.43e-39	3.5100000000000003e-37	CVD, Model 1	CDARS
norethisterone	1.284037467	0.896992268	1.838089664	0.171937745	1.0	CVD, Model 1	CDARS
tacrolimus	1.255538022	0.91342225	1.72579081	0.160904284	1.0	CVD, Model 1	CDARS
lithium	1.563356903	1.184627225	2.063167851	0.001593883	0.39209518	CVD, Model 1	CDARS
clonidine	4.393015319	3.595510048	5.36741195	1.6200000000000001e-47	3.99e-45	CVD, Model 1	CDARS
flumazenil	2.237411353	1.888578511	2.65067591	1.25e-20	3.08e-18	CVD, Model 1	CDARS
triamcinolone	1.325264421	1.09439883	1.604831562	0.003931009	0.967028209	CVD, Model 1	CDARS
ivermectin	4.824854788	3.984179046	5.842916057	2.12e-58	5.2e-56	CVD, Model 1	CDARS
methylphenidate	7.998886017	6.414980242	9.97386977	3.71e-76	9.12e-74	CVD, Model 1	CDARS
ketotifen	1.033295695	0.68030809	1.56943598	0.87793197	1.0	CVD, Model 1	CDARS
protamine	2.80310812	2.19372127	3.581774604	1.7e-16	4.19e-14	CVD, Model 1	CDARS
sodium citrate	8.337172707	6.771805937	10.26438876	7.06e-89	1.74e-86	CVD, Model 1	CDARS
raloxifene	0.893853387	0.576604978	1.385652063	0.615883348	1.0	CVD, Model 1	CDARS
insulin detemir	2.147071122	1.518190497	3.036453206	1.55e-05	0.003819877	CVD, Model 1	CDARS
cefalexin	1.696013842	1.654922324	1.738125659	0.0	0.0	Total, Model 1	FINNGEN
paracetamol	2.443178353	2.378527011	2.509587	0.0	0.0	Total, Model 1	FINNGEN
ibuprofen	0.960158803	0.941172953	0.979527646	6.61e-05	0.03430592	Total, Model 1	FINNGEN
amoxicillin	1.232364446	1.208828507	1.25635863	4.38e-100	2.27e-97	Total, Model 1	FINNGEN
doxycycline	1.106974205	1.086140035	1.128208012	1.03e-25	5.33e-23	Total, Model 1	FINNGEN
pantoprazole	2.234523441	2.189778295	2.280182894	0.0	0.0	Total, Model 1	FINNGEN
diclofenac	0.927652325	0.910809315	0.944806802	9.52e-16	4.94e-13	Total, Model 1	FINNGEN
tizanidine	0.913017037	0.895255672	0.931130777	1.1e-19	5.69e-17	Total, Model 1	FINNGEN
mometasone	0.937224194	0.919316883	0.95548032	4.49e-11	2.33e-08	Total, Model 1	FINNGEN
naproxen	0.939421222	0.921641868	0.957543557	1.45e-10	7.54e-08	Total, Model 1	FINNGEN
azithromycin	0.918729854	0.900524928	0.937302809	1.03e-16	5.37e-14	Total, Model 1	FINNGEN
salbutamol	1.325177783	1.300186991	1.350648921	1.0300000000000001e-184	5.36e-182	Total, Model 1	FINNGEN
amoxicillin and beta-lactamase inhibitor	1.551685335	1.521893288	1.582060581	0.0	0.0	Total, Model 1	FINNGEN
bisoprolol	1.595403988	1.565810772	1.625556504	0.0	0.0	Total, Model 1	FINNGEN
prednisolone	1.861938706	1.827631944	1.896889444	0.0	0.0	Total, Model 1	FINNGEN
metronidazole	1.136211181	1.113466857	1.159420093	3.4500000000000004e-35	1.79e-32	Total, Model 1	FINNGEN
estradiol	0.648173623	0.630493538	0.666349488	2.33e-207	1.21e-204	Total, Model 1	FINNGEN
tramadol	1.533848318	1.505414369	1.562819321	0.0	0.0	Total, Model 1	FINNGEN
ketoprofen	1.0367505	1.017415698	1.056452738	0.000171592	0.089056044	Total, Model 1	FINNGEN
artificial tears and other indifferent preparations	0.995201301	0.97493961	1.015884081	0.646704969	1.0	Total, Model 1	FINNGEN
atorvastatin	0.996973866	0.977325095	1.017017668	0.765382911	1.0	Total, Model 1	FINNGEN
cetirizine	1.192245962	1.168027058	1.216967041	2.75e-63	1.43e-60	Total, Model 1	FINNGEN
esomeprazole	1.162266496	1.139215034	1.185784393	5.38e-49	2.7899999999999998e-46	Total, Model 1	FINNGEN
simvastatin	1.097337776	1.077190813	1.117861553	8.819999999999999e-23	4.58e-20	Total, Model 1	FINNGEN
piroxicam	0.966680548	0.948234533	0.985485393	0.000566084	0.293797727	Total, Model 1	FINNGEN
betamethasone	1.094437484	1.072210324	1.117125418	6.69e-18	3.47e-15	Total, Model 1	FINNGEN
roxithromycin	1.1275791	1.105516266	1.150082243	1.0600000000000001e-32	5.48e-30	Total, Model 1	FINNGEN
ciprofloxacin	1.558044965	1.528876307	1.587770117	0.0	0.0	Total, Model 1	FINNGEN
amlodipine	1.284982329	1.26015822	1.310295453	4.82e-140	2.5e-137	Total, Model 1	FINNGEN
fluconazole	1.112473231	1.086918773	1.138628498	2.48e-19	1.29e-16	Total, Model 1	FINNGEN
meloxicam	0.890192022	0.87088305	0.909929107	2.59e-25	1.34e-22	Total, Model 1	FINNGEN
cough suppressants and expectorants	1.067667335	1.046929178	1.088816286	6.05e-11	3.14e-08	Total, Model 1	FINNGEN
clindamycin	1.381026192	1.351871866	1.410809257	2.96e-193	1.54e-190	Total, Model 1	FINNGEN
fluticasone	1.012450428	0.990117318	1.035287285	0.276922677	1.0	Total, Model 1	FINNGEN
mirtazapine	1.77214712	1.73562894	1.809433653	0.0	0.0	Total, Model 1	FINNGEN
rosuvastatin	0.758673974	0.73825363	0.779659152	1.36e-87	7.08e-85	Total, Model 1	FINNGEN
enoxaparin	1.85577884	1.818302352	1.894027745	0.0	0.0	Total, Model 1	FINNGEN
zopiclone	1.717843837	1.685127958	1.751194878	0.0	0.0	Total, Model 1	FINNGEN
pseudoephedrine, combinations	0.858521999	0.83682421	0.880782385	1.62e-31	8.41e-29	Total, Model 1	FINNGEN
clarithromycin	0.97866568	0.954908602	1.003013807	0.085440459	1.0	Total, Model 1	FINNGEN
fluticasone furoate	0.77291939	0.748473306	0.798163914	1.33e-55	6.9e-53	Total, Model 1	FINNGEN
lansoprazole	1.123900403	1.099931109	1.148392028	2.41e-26	1.2499999999999999e-23	Total, Model 1	FINNGEN
terbinafine	0.877313362	0.856618493	0.898508194	6.14e-27	3.1899999999999998e-24	Total, Model 1	FINNGEN
furosemide	3.983286532	3.906544975	4.061535626	0.0	0.0	Total, Model 1	FINNGEN
metformin	1.440438896	1.412066568	1.469381303	4.1400000000000003e-283	2.15e-280	Total, Model 1	FINNGEN
hydrocortisone butyrate	1.061865273	1.036979177	1.087348601	7.01e-07	0.000364002	Total, Model 1	FINNGEN
cefadroxil	1.132467375	1.106454861	1.159091438	9.37e-26	4.8599999999999996e-23	Total, Model 1	FINNGEN
omeprazole	1.269295965	1.242798374	1.296358508	9.550000000000001e-109	4.959999999999999e-106	Total, Model 1	FINNGEN
desloratadine	0.887580167	0.859989002	0.916056545	1.35e-13	6.98e-11	Total, Model 1	FINNGEN
losartan	1.097164202	1.071817753	1.123110045	7.49e-15	3.89e-12	Total, Model 1	FINNGEN
pregabalin	1.619806574	1.583028768	1.657438823	0.0	0.0	Total, Model 1	FINNGEN
ramipril	1.425718258	1.396669071	1.455371636	5.649999999999999e-250	2.9300000000000004e-247	Total, Model 1	FINNGEN
candesartan	1.036061413	1.009329725	1.063501079	0.007901261	1.0	Total, Model 1	FINNGEN
trimethoprim	1.425385214	1.393126137	1.458391278	2.77e-202	1.4399999999999998e-199	Total, Model 1	FINNGEN
beclometasone	0.995947804	0.970658539	1.021895949	0.757002692	1.0	Total, Model 1	FINNGEN
isosorbide dinitrate	1.342721264	1.314870009	1.371162458	3.7e-167	1.92e-164	Total, Model 1	FINNGEN
aciclovir	1.051166864	1.023883737	1.079176996	0.00019995	0.103773892	Total, Model 1	FINNGEN
levothyroxine sodium	1.084363812	1.056627453	1.112828249	8.99e-10	4.66e-07	Total, Model 1	FINNGEN
budesonide	1.10442387	1.076208686	1.133378777	5.38e-14	2.79e-11	Total, Model 1	FINNGEN
tamsulosin	1.050809842	1.025241769	1.077015546	8.03e-05	0.041682896	Total, Model 1	FINNGEN
metoclopramide	4.399088712	4.311062228	4.488912586	0.0	0.0	Total, Model 1	FINNGEN
formoterol and budesonide	1.230297091	1.194049682	1.267644851	5.02e-42	2.61e-39	Total, Model 1	FINNGEN
citalopram	1.534188698	1.497335111	1.571949356	7.9299999999999995e-261	4.1099999999999997e-258	Total, Model 1	FINNGEN
cromoglicic acid	0.880863422	0.851301056	0.911452373	3.26e-13	1.69e-10	Total, Model 1	FINNGEN
glucosamine	0.799020116	0.778643256	0.819930233	5.55e-65	2.88e-62	Total, Model 1	FINNGEN
gabapentin	1.358773642	1.31882456	1.399932838	3.57e-90	1.86e-87	Total, Model 1	FINNGEN
propranolol	1.127277149	1.093306505	1.162303311	1.67e-14	8.65e-12	Total, Model 1	FINNGEN
metoprolol	1.302090318	1.274267645	1.330520477	8.54e-127	4.43e-124	Total, Model 1	FINNGEN
ranitidine	1.136826554	1.109668306	1.164649479	2.61e-25	1.36e-22	Total, Model 1	FINNGEN
enalapril	1.327037242	1.298057241	1.356664241	3.3e-139	1.72e-136	Total, Model 1	FINNGEN
escitalopram	1.667074021	1.619132222	1.716435355	2.9999999999999997e-258	1.56e-255	Total, Model 1	FINNGEN
celecoxib	0.958234344	0.931148926	0.986107627	0.00354277	1.0	Total, Model 1	FINNGEN
levofloxacin	2.263257086	2.213268424	2.314374786	0.0	0.0	Total, Model 1	FINNGEN
itraconazole	0.868635787	0.840877957	0.897309918	1.91e-17	9.93e-15	Total, Model 1	FINNGEN
hydrocortisone	1.262772776	1.229375722	1.297077091	2.92e-65	1.52e-62	Total, Model 1	FINNGEN
warfarin	1.722774392	1.687406322	1.758883778	0.0	0.0	Total, Model 1	FINNGEN
zolpidem	1.161511566	1.126117839	1.198017713	2.48e-21	1.29e-18	Total, Model 1	FINNGEN
norethisterone and estrogen	0.735745495	0.709462426	0.763002258	2.08e-61	1.0800000000000001e-58	Total, Model 1	FINNGEN
oxycodone	10.91959758	10.70200146	11.14161793	0.0	0.0	Total, Model 1	FINNGEN
glyceryl trinitrate	1.366394527	1.337855724	1.395542112	9.440000000000001e-185	4.8999999999999996e-182	Total, Model 1	FINNGEN
ebastine	0.970342673	0.936117428	1.005819223	0.100329671	1.0	Total, Model 1	FINNGEN
clobetasol	0.992550342	0.959519507	1.026718242	0.664997666	1.0	Total, Model 1	FINNGEN
miconazole	1.201597852	1.169709835	1.234355183	7.62e-41	3.95e-38	Total, Model 1	FINNGEN
montelukast	1.066820198	1.030291691	1.104643806	0.000273982	0.142196567	Total, Model 1	FINNGEN
ezetimibe	0.787054309	0.756333285	0.819023171	4.5200000000000003e-32	2.3400000000000002e-29	Total, Model 1	FINNGEN
clopidogrel	1.381238731	1.348273051	1.415010431	2.29e-151	1.19e-148	Total, Model 1	FINNGEN
quetiapine	2.628708706	2.558757097	2.70057266	0.0	0.0	Total, Model 1	FINNGEN
dexamethasone	4.874477068	4.769313691	4.981959297	0.0	0.0	Total, Model 1	FINNGEN
lercanidipine	1.093822622	1.061511495	1.127117259	4.58e-09	2.38e-06	Total, Model 1	FINNGEN
methylprednisolone	1.266454041	1.229081071	1.30496342	6.819999999999999e-54	3.54e-51	Total, Model 1	FINNGEN
tranexamic acid	1.346998769	1.297935795	1.39791636	8.69e-56	4.51e-53	Total, Model 1	FINNGEN
valaciclovir	1.178440024	1.137957168	1.220363059	3.39e-20	1.76e-17	Total, Model 1	FINNGEN
isosorbide mononitrate	1.492365176	1.458815096	1.526686847	5.53e-261	2.8699999999999998e-258	Total, Model 1	FINNGEN
prednisone	1.57435531	1.531366389	1.618551027	1.7e-226	8.85e-224	Total, Model 1	FINNGEN
loratadine	0.945164652	0.909551223	0.982172522	0.004003158	1.0	Total, Model 1	FINNGEN
venlafaxine	1.490479776	1.434777407	1.548344678	1.01e-93	5.229999999999999e-91	Total, Model 1	FINNGEN
lactulose	2.954381423	2.890104936	3.020087432	0.0	0.0	Total, Model 1	FINNGEN
terbutaline	1.145944949	1.10970406	1.183369398	9.69e-17	5.03e-14	Total, Model 1	FINNGEN
levocetirizine	0.921064984	0.883874228	0.959820614	9.23e-05	0.047884418	Total, Model 1	FINNGEN
salmeterol and fluticasone	1.720361275	1.673004139	1.769058934	1.5799187e-317	8.199777927e-315	Total, Model 1	FINNGEN
tetracycline	1.001490676	0.963886979	1.04056139	0.939192196	1.0	Total, Model 1	FINNGEN
rivaroxaban	0.89315538	0.861363492	0.926120669	9.94e-10	5.16e-07	Total, Model 1	FINNGEN
rofecoxib	1.016602529	0.986226565	1.047914078	0.287383372	1.0	Total, Model 1	FINNGEN
diazepam	1.5172694	1.474417724	1.561366493	6.230000000000001e-179	3.2399999999999995e-176	Total, Model 1	FINNGEN
apixaban	1.420870192	1.375820076	1.467395438	2.64e-101	1.37e-98	Total, Model 1	FINNGEN
allopurinol	1.949343877	1.90218687	1.997669951	0.0	0.0	Total, Model 1	FINNGEN
norethisterone	0.671213227	0.640053274	0.703890151	1.03e-60	5.33e-58	Total, Model 1	FINNGEN
betamethasone and antibiotics	1.076732725	1.039990742	1.114772771	3e-05	0.015565496	Total, Model 1	FINNGEN
alfuzosin	0.831199447	0.803140513	0.860238662	4.9500000000000003e-26	2.5699999999999998e-23	Total, Model 1	FINNGEN
amorolfine	0.888762204	0.857862331	0.920775079	6.5e-11	3.38e-08	Total, Model 1	FINNGEN
mirabegron	0.96729317	0.931445765	1.004520191	0.084367007	1.0	Total, Model 1	FINNGEN
hydrocortisone and antibiotics	1.052295125	1.016910363	1.088911147	0.003490835	1.0	Total, Model 1	FINNGEN
fluoxetine	1.25946741	1.215552459	1.304968902	3.5500000000000003e-37	1.84e-34	Total, Model 1	FINNGEN
duloxetine	1.359718425	1.305787072	1.415877241	4.3900000000000005e-50	2.28e-47	Total, Model 1	FINNGEN
spironolactone	2.888080293	2.816536502	2.961441392	0.0	0.0	Total, Model 1	FINNGEN
lymecycline	0.926001912	0.886731139	0.967011875	0.000506793	0.263025821	Total, Model 1	FINNGEN
erythromycin	1.075639517	1.035547602	1.117283618	0.000168349	0.087373056	Total, Model 1	FINNGEN
temazepam	1.584847779	1.543391143	1.627417972	4.06e-254	2.11e-251	Total, Model 1	FINNGEN
sumatriptan	0.778307958	0.73085445	0.828842565	5.78e-15	3e-12	Total, Model 1	FINNGEN
levonorgestrel	0.708342348	0.657925545	0.762622589	5.52e-20	2.86e-17	Total, Model 1	FINNGEN
triamcinolone	0.953052813	0.91528833	0.992375445	0.019753768	1.0	Total, Model 1	FINNGEN
fusidic acid	1.182865336	1.142249863	1.22492499	4.480000000000001e-21	2.33e-18	Total, Model 1	FINNGEN
methotrexate	1.176967042	1.128352597	1.227676012	3.71e-14	1.92e-11	Total, Model 1	FINNGEN
desonide	1.301649533	1.255397382	1.349605736	2.8499999999999997e-46	1.4800000000000002e-43	Total, Model 1	FINNGEN
sertraline	1.455484257	1.397411693	1.515970156	5.75e-73	2.99e-70	Total, Model 1	FINNGEN
ofloxacin	1.194934545	1.157820448	1.23323834	1.9e-28	9.870000000000001e-26	Total, Model 1	FINNGEN
sitagliptin	1.494326772	1.447658705	1.542499273	6.5e-136	3.37e-133	Total, Model 1	FINNGEN
empagliflozin	1.043521788	0.991924565	1.097802959	0.099645442	1.0	Total, Model 1	FINNGEN
alprazolam	1.214499222	1.168708196	1.26208438	3.75e-23	1.95e-20	Total, Model 1	FINNGEN
finasteride	0.833019233	0.806359007	0.860560913	3.48e-28	1.8e-25	Total, Model 1	FINNGEN
valsartan	1.109213394	1.069755827	1.150126339	2.04e-08	1.06e-05	Total, Model 1	FINNGEN
amitriptyline	1.205775815	1.162976833	1.250149852	3.38e-24	1.75e-21	Total, Model 1	FINNGEN
felodipine	1.269726438	1.231196414	1.309462251	4.2e-52	2.18e-49	Total, Model 1	FINNGEN
insulin glargine	2.329977928	2.263293058	2.398627579	0.0	0.0	Total, Model 1	FINNGEN
hydrochlorothiazide	1.298626504	1.259286569	1.339195414	3.0799999999999997e-62	1.6000000000000002e-59	Total, Model 1	FINNGEN
moxifloxacin	2.499974558	2.42162444	2.580859644	0.0	0.0	Total, Model 1	FINNGEN
rabeprazole	0.825388166	0.781588942	0.871641842	5.27e-12	2.73e-09	Total, Model 1	FINNGEN
medroxyprogesterone	0.851607548	0.810959816	0.894292665	1.22e-10	6.31e-08	Total, Model 1	FINNGEN
hydroxychloroquine	1.195848286	1.142621573	1.251554457	1.37e-14	7.1e-12	Total, Model 1	FINNGEN
alendronic acid	1.469392252	1.421063635	1.519364466	1.22e-112	6.32e-110	Total, Model 1	FINNGEN
fluvastatin	1.041793207	1.00707122	1.077712345	0.017914054	1.0	Total, Model 1	FINNGEN
telmisartan	1.049339647	1.006454836	1.09405177	0.023686236	1.0	Total, Model 1	FINNGEN
ondansetron	8.180524424	7.95212706	8.415481712	0.0	0.0	Total, Model 1	FINNGEN
sulfasalazine	1.14133683	1.09091041	1.194094169	9.81e-09	5.09e-06	Total, Model 1	FINNGEN
nedocromil	0.818937928	0.779422326	0.860456915	2.45e-15	1.27e-12	Total, Model 1	FINNGEN
pramipexole	1.167854613	1.119585546	1.21820472	5.8e-13	3.01e-10	Total, Model 1	FINNGEN
nizatidine	1.128919712	1.087186198	1.17225524	2.8e-10	1.45e-07	Total, Model 1	FINNGEN
etodolac	0.880335407	0.836185418	0.926816485	1.2e-06	0.000624835	Total, Model 1	FINNGEN
dapagliflozin	1.071329244	1.004561131	1.142535098	0.035854668	1.0	Total, Model 1	FINNGEN
timolol, combinations	0.975506037	0.9380973	1.014406532	0.213864201	1.0	Total, Model 1	FINNGEN
betahistine	0.895901401	0.857361441	0.936173803	9.59e-07	0.000497851	Total, Model 1	FINNGEN
insulin aspart	2.890699688	2.806485249	2.977441157	0.0	0.0	Total, Model 1	FINNGEN
risperidone	3.270798416	3.172731537	3.371896473	0.0	0.0	Total, Model 1	FINNGEN
indometacin	1.128647003	1.088456139	1.1703219	6.09e-11	3.16e-08	Total, Model 1	FINNGEN
dutasteride	0.816080538	0.781008142	0.852727915	1.21e-19	6.27e-17	Total, Model 1	FINNGEN
pravastatin	1.038540473	0.998418443	1.080274831	0.059941317	1.0	Total, Model 1	FINNGEN
levocabastine	0.939095869	0.887219705	0.994005258	0.030207985	1.0	Total, Model 1	FINNGEN
digoxin	2.081977946	2.024019143	2.141596427	0.0	0.0	Total, Model 1	FINNGEN
solifenacin	1.072417379	1.02733767	1.119475192	0.001418371	0.736134677	Total, Model 1	FINNGEN
granisetron	7.253305799	7.035367979	7.477994778	0.0	0.0	Total, Model 1	FINNGEN
fexofenadine	0.913892652	0.85351009	0.978547048	0.009829271	1.0	Total, Model 1	FINNGEN
insulin (human)	2.512906759	2.439422123	2.58860503	0.0	0.0	Total, Model 1	FINNGEN
valdecoxib	0.894905821	0.848200641	0.944182768	4.9e-05	0.025454596	Total, Model 1	FINNGEN
letrozole	1.978061132	1.882651894	2.07830553	4.5300000000000005e-161	2.35e-158	Total, Model 1	FINNGEN
glimepiride	1.716584873	1.665091131	1.769671083	6.5e-265	3.37e-262	Total, Model 1	FINNGEN
carbamide	1.207877138	1.149019358	1.269749871	1.26e-13	6.56e-11	Total, Model 1	FINNGEN
estriol	0.962532709	0.925042023	1.001542841	0.059577299	1.0	Total, Model 1	FINNGEN
bupropion	1.487644192	1.373683623	1.611058911	1.55e-22	8.02e-20	Total, Model 1	FINNGEN
latanoprost	0.967282276	0.92676376	1.00957228	0.12760489	1.0	Total, Model 1	FINNGEN
paroxetine	1.219557413	1.148565586	1.294937182	8.78e-11	4.56e-08	Total, Model 1	FINNGEN
memantine	2.568226929	2.48656585	2.652569833	0.0	0.0	Total, Model 1	FINNGEN
nifedipine	1.34075433	1.291297868	1.392104965	8.71e-53	4.52e-50	Total, Model 1	FINNGEN
flucloxacillin	1.964309795	1.860218952	2.07422517	1.8e-130	9.319999999999999e-128	Total, Model 1	FINNGEN
nystatin	1.61424848	1.550211557	1.680930673	6.15e-119	3.19e-116	Total, Model 1	FINNGEN
epinephrine	0.884917018	0.817418402	0.957989357	0.00252641	1.0	Total, Model 1	FINNGEN
carvedilol	1.377227803	1.325020998	1.431491595	2.93e-59	1.5200000000000001e-56	Total, Model 1	FINNGEN
valproic acid	2.573750626	2.464661361	2.68766833	0.0	0.0	Total, Model 1	FINNGEN
linagliptin	1.854466995	1.780944266	1.931024964	1.0099999999999999e-196	5.2200000000000004e-194	Total, Model 1	FINNGEN
clonazepam	1.440107742	1.371601558	1.512035545	1.05e-48	5.47e-46	Total, Model 1	FINNGEN
olanzapine	3.014318047	2.880968769	3.153839565	0.0	0.0	Total, Model 1	FINNGEN
hydroxyzine	1.268641836	1.209358298	1.330831491	1.94e-22	1.01e-19	Total, Model 1	FINNGEN
cefuroxime	1.268093435	1.194860715	1.34581457	5.04e-15	2.62e-12	Total, Model 1	FINNGEN
sulfamethoxazole and trimethoprim	1.848203916	1.773380441	1.926184385	1.51e-186	7.820000000000001e-184	Total, Model 1	FINNGEN
hydroxocobalamin	1.7893284	1.724974322	1.856083352	8.320000000000001e-213	4.3200000000000005e-210	Total, Model 1	FINNGEN
atenolol	1.300539074	1.251903463	1.351064147	1.31e-41	6.79e-39	Total, Model 1	FINNGEN
semaglutide	0.880993306	0.792166993	0.979779784	0.019455585	1.0	Total, Model 1	FINNGEN
mesalazine	1.085630258	1.02022992	1.155222988	0.009549082	1.0	Total, Model 1	FINNGEN
rizatriptan	0.68994771	0.619661914	0.768205746	1.28e-11	6.67e-09	Total, Model 1	FINNGEN
doxepin	1.351018827	1.289358078	1.415628367	1.58e-36	8.19e-34	Total, Model 1	FINNGEN
formoterol	1.376233973	1.3084877	1.447487775	2.63e-35	1.36e-32	Total, Model 1	FINNGEN
oxybutynin	1.240038485	1.187351739	1.295063118	2.68e-22	1.39e-19	Total, Model 1	FINNGEN
lorazepam	3.170955084	3.057307139	3.288827615	0.0	0.0	Total, Model 1	FINNGEN
varenicline	2.188765053	2.047786238	2.339449483	1.1600000000000001e-117	6.02e-115	Total, Model 1	FINNGEN
tioconazole	1.019552376	0.966110172	1.075950836	0.480877773	1.0	Total, Model 1	FINNGEN
carbamazepine	1.622585977	1.550670517	1.697836661	3.09e-97	1.6e-94	Total, Model 1	FINNGEN
donepezil	2.030465185	1.958769037	2.104785603	0.0	0.0	Total, Model 1	FINNGEN
imiquimod	0.79730864	0.745265368	0.852986191	4.8e-11	2.49e-08	Total, Model 1	FINNGEN
insulin detemir	2.169370768	2.083994609	2.25824458	9.6309630379e-313	4.9984698166691e-310	Total, Model 1	FINNGEN
hyaluronic acid	0.970111598	0.925865674	1.016471978	0.202658377	1.0	Total, Model 1	FINNGEN
vilanterol and fluticasone furoate	1.099813034	1.016219285	1.190283169	0.01833053	1.0	Total, Model 1	FINNGEN
tolterodine	1.114341034	1.064306381	1.166727892	3.86e-06	0.002002176	Total, Model 1	FINNGEN
chloramphenicol	1.069484055	1.011323838	1.130989007	0.018539913	1.0	Total, Model 1	FINNGEN
diltiazem	1.394089037	1.3432106	1.446894659	1.1e-68	5.710000000000001e-66	Total, Model 1	FINNGEN
amphotericin b	1.199263619	1.142927103	1.258377042	1.34e-13	6.97e-11	Total, Model 1	FINNGEN
lisinopril	1.116373228	1.06447626	1.170800357	5.83e-06	0.003023576	Total, Model 1	FINNGEN
nabumetone	1.000141551	0.942905216	1.060852251	0.996244021	1.0	Total, Model 1	FINNGEN
terfenadine	0.941581086	0.877008057	1.010908548	0.096783868	1.0	Total, Model 1	FINNGEN
theophylline	1.875597337	1.800486218	1.953841877	7.800000000000001e-200	4.0499999999999994e-197	Total, Model 1	FINNGEN
azathioprine	1.78131595	1.676728259	1.892427409	4.81e-78	2.5e-75	Total, Model 1	FINNGEN
lamotrigine	1.754089937	1.628152696	1.889768394	1.88e-49	9.77e-47	Total, Model 1	FINNGEN
tamoxifen	2.074439633	1.954346557	2.201912336	4.29e-127	2.23e-124	Total, Model 1	FINNGEN
capecitabine	6.241432472	6.011359182	6.480311379	0.0	0.0	Total, Model 1	FINNGEN
salmeterol	1.471358808	1.400911728	1.545348431	1.0699999999999999e-53	5.57e-51	Total, Model 1	FINNGEN
carbimazole	1.139788427	1.059607132	1.226037102	0.000438685	0.227677272	Total, Model 1	FINNGEN
ketotifen	0.856588291	0.776830763	0.944534555	0.001907305	0.989891258	Total, Model 1	FINNGEN
megestrol	0.789041564	0.733010274	0.849355884	2.89e-10	1.5e-07	Total, Model 1	FINNGEN
verapamil	1.26709004	1.201980143	1.335726866	1.43e-18	7.41e-16	Total, Model 1	FINNGEN
fentanyl	12.98229181	12.59588341	13.3805542	0.0	0.0	Total, Model 1	FINNGEN
clotrimazole	0.934911211	0.851879068	1.026036447	0.156099899	1.0	Total, Model 1	FINNGEN
calcipotriol	1.168762257	1.098611436	1.243392493	7.9e-07	0.000409851	Total, Model 1	FINNGEN
ticagrelor	1.044995525	0.973610799	1.121614149	0.222783854	1.0	Total, Model 1	FINNGEN
sucralfate	1.118943402	1.061461439	1.17953822	2.96e-05	0.015352027	Total, Model 1	FINNGEN
potassium chloride	2.042461146	1.968022214	2.119715674	4.709569875569e-311	2.44e-308	Total, Model 1	FINNGEN
ketoconazole	0.903159422	0.835269759	0.97656707	0.010628284	1.0	Total, Model 1	FINNGEN
famotidine	1.230074488	1.167201441	1.296334285	1.03e-14	5.34e-12	Total, Model 1	FINNGEN
tafluprost	0.795474	0.738666543	0.856650258	1.42e-09	7.38e-07	Total, Model 1	FINNGEN
lovastatin	1.113204603	1.06228542	1.166564527	7.14e-06	0.003707876	Total, Model 1	FINNGEN
nitrofurantoin	1.36519222	1.292257525	1.442243332	1.09e-28	5.66e-26	Total, Model 1	FINNGEN
timolol	1.062796669	1.009717206	1.118666449	0.019811111	1.0	Total, Model 1	FINNGEN
valsartan and amlodipine	0.973824534	0.902018828	1.051346373	0.497321101	1.0	Total, Model 1	FINNGEN
pentoxyverine	1.12689894	1.056008578	1.202548207	0.000313498	0.162705208	Total, Model 1	FINNGEN
progesterone	0.855440254	0.752613382	0.972315992	0.0168654	1.0	Total, Model 1	FINNGEN
loperamide	1.222542577	1.151806517	1.29762276	3.91e-11	2.03e-08	Total, Model 1	FINNGEN
sotalol	1.257688045	1.199271927	1.318949593	3.44e-21	1.79e-18	Total, Model 1	FINNGEN
dipyridamole	1.463347722	1.406503052	1.522489804	3.97e-79	2.06e-76	Total, Model 1	FINNGEN
ketorolac	1.171803127	1.114915782	1.231593085	4.26e-10	2.21e-07	Total, Model 1	FINNGEN
bimatoprost	1.014095446	0.961221092	1.069878285	0.608426653	1.0	Total, Model 1	FINNGEN
nebivolol	0.977000534	0.894940985	1.066584344	0.603180361	1.0	Total, Model 1	FINNGEN
liraglutide	1.528262153	1.397902044	1.670778879	1.12e-20	5.84e-18	Total, Model 1	FINNGEN
aripiprazole	2.476294111	2.263676006	2.708882592	3.17e-87	1.65e-84	Total, Model 1	FINNGEN
filgrastim	5.718328174	5.455663751	5.993638648	0.0	0.0	Total, Model 1	FINNGEN
clobetasone	1.041781139	0.967071017	1.122262919	0.281001375	1.0	Total, Model 1	FINNGEN
amiodarone	1.706258655	1.611869104	1.806175571	1.27e-75	6.61e-73	Total, Model 1	FINNGEN
buspirone	1.627594454	1.51083461	1.753377694	1.1900000000000002e-37	6.170000000000001e-35	Total, Model 1	FINNGEN
indapamide	1.141079938	1.071678274	1.214976039	3.75e-05	0.019474376	Total, Model 1	FINNGEN
other emollients and protectives	1.181766628	1.089355848	1.282016676	5.82e-05	0.030188475	Total, Model 1	FINNGEN
levetiracetam	4.324116669	4.102542862	4.557657433	0.0	0.0	Total, Model 1	FINNGEN
haloperidol	4.994434327	4.772696479	5.22647404	0.0	0.0	Total, Model 1	FINNGEN
tibolone	0.553292574	0.48411786	0.632351535	3.77e-18	1.95e-15	Total, Model 1	FINNGEN
mefenamic acid	1.008697034	0.919412569	1.106651943	0.854698291	1.0	Total, Model 1	FINNGEN
olopatadine	0.977450328	0.878559328	1.08747254	0.675145959	1.0	Total, Model 1	FINNGEN
pioglitazone	1.274145335	1.187127921	1.367541194	1.91e-11	9.91e-09	Total, Model 1	FINNGEN
formoterol and fluticasone	1.311709497	1.19370253	1.441382389	1.69e-08	8.77e-06	Total, Model 1	FINNGEN
lidocaine	1.026057035	0.930535252	1.131384368	0.605897408	1.0	Total, Model 1	FINNGEN
insulin lispro	2.131551941	1.999884454	2.271888094	1e-119	5.2000000000000004e-117	Total, Model 1	FINNGEN
trazodone	1.469365265	1.338008595	1.613617649	8e-16	4.15e-13	Total, Model 1	FINNGEN
tramadol and paracetamol	0.942223083	0.830448053	1.069042591	0.355634366	1.0	Total, Model 1	FINNGEN
brimonidine	1.049719272	0.98115361	1.123076489	0.159157964	1.0	Total, Model 1	FINNGEN
ciclosporin	2.054059895	1.886300878	2.236738635	1.38e-61	7.18e-59	Total, Model 1	FINNGEN
acetylsalicylic acid	1.477669361	1.412739547	1.545583364	4.83e-65	2.5e-62	Total, Model 1	FINNGEN
multienzymes (lipase, protease etc.)	4.06328052	3.834345704	4.3058842	0.0	0.0	Total, Model 1	FINNGEN
alfacalcidol	3.691066157	3.488490847	3.905404937	0.0	0.0	Total, Model 1	FINNGEN
cloxacillin	1.530578303	1.426879732	1.641813174	1.31e-32	6.81e-30	Total, Model 1	FINNGEN
lithium	2.050631909	1.87678055	2.240587599	7.64e-57	3.9699999999999997e-54	Total, Model 1	FINNGEN
aprepitant	5.75901738	5.407698689	6.13315998	0.0	0.0	Total, Model 1	FINNGEN
edoxaban	1.095017282	0.996397742	1.203397798	0.059427012	1.0	Total, Model 1	FINNGEN
topiramate	1.173817867	1.025764638	1.343240285	0.019818409	1.0	Total, Model 1	FINNGEN
nortriptyline	1.124567241	1.009423766	1.252844961	0.033158855	1.0	Total, Model 1	FINNGEN
prochlorperazine	1.123095968	1.045649918	1.206278058	0.001450297	0.75270422	Total, Model 1	FINNGEN
dulaglutide	0.947586604	0.793177253	1.132055122	0.553028401	1.0	Total, Model 1	FINNGEN
midazolam	1.531448846	1.429907321	1.640201106	4.149999999999999e-34	2.15e-31	Total, Model 1	FINNGEN
darbepoetin alfa	5.985199936	5.674106143	6.313350045	0.0	0.0	Total, Model 1	FINNGEN
acetazolamide	1.111667511	1.033695055	1.195521493	0.004328975	1.0	Total, Model 1	FINNGEN
travoprost	0.985051653	0.911382932	1.06467515	0.704120602	1.0	Total, Model 1	FINNGEN
irbesartan	1.489108273	1.415011747	1.567084834	8.87e-53	4.6e-50	Total, Model 1	FINNGEN
tretinoin	0.863594922	0.730138067	1.021445427	0.086855126	1.0	Total, Model 1	FINNGEN
fenofibrate	1.209317266	1.098993016	1.330716599	9.86e-05	0.051183716	Total, Model 1	FINNGEN
vildagliptin	1.768253842	1.653969893	1.890434441	9.3e-63	4.82e-60	Total, Model 1	FINNGEN
fosfomycin	1.015967836	0.899669419	1.147299909	0.798412447	1.0	Total, Model 1	FINNGEN
carbocisteine	1.183052672	1.092465607	1.281151202	3.54e-05	0.018353547	Total, Model 1	FINNGEN
baclofen	2.084817224	1.897909844	2.290131362	4.79e-53	2.49e-50	Total, Model 1	FINNGEN
vilanterol, umeclidinium bromide and fluticasone furoate	2.18911798	1.990037241	2.408114497	2.32e-58	1.2e-55	Total, Model 1	FINNGEN
olmesartan medoxomil	1.026929031	0.922685616	1.142949686	0.626566053	1.0	Total, Model 1	FINNGEN
tacrolimus	2.136709402	1.896948119	2.406774873	7.17e-36	3.72e-33	Total, Model 1	FINNGEN
hypromellose	0.910160476	0.823140539	1.006379898	0.066367983	1.0	Total, Model 1	FINNGEN
anastrozole	1.669543327	1.518035124	1.836172877	4.58e-26	2.38e-23	Total, Model 1	FINNGEN
fluorometholone	1.078779417	0.969261861	1.200671437	0.165028536	1.0	Total, Model 1	FINNGEN
bromocriptine	1.48989875	1.26954506	1.748499014	1.05e-06	0.000543447	Total, Model 1	FINNGEN
norgestrel and estrogen	0.874161792	0.791869089	0.965006526	0.007673803	1.0	Total, Model 1	FINNGEN
dextromethorphan	1.041166531	0.933228688	1.161588536	0.470025873	1.0	Total, Model 1	FINNGEN
calcium carbonate	4.002169964	3.740561468	4.282074914	0.0	0.0	Total, Model 1	FINNGEN
nitrazepam	1.431690943	1.327425533	1.544146098	1.38e-20	7.17e-18	Total, Model 1	FINNGEN
sulpiride	1.58389871	1.436258345	1.746715787	3.2e-20	1.66e-17	Total, Model 1	FINNGEN
ursodeoxycholic acid	2.28346358	2.040773956	2.555013949	4.990000000000001e-47	2.59e-44	Total, Model 1	FINNGEN
sildenafil	1.176356565	1.062904403	1.301918371	0.001695607	0.880020188	Total, Model 1	FINNGEN
methylphenidate	1.238633348	0.92127379	1.665316637	0.156475226	1.0	Total, Model 1	FINNGEN
captopril	1.61095815	1.506428492	1.722741022	4.13e-44	2.1399999999999999e-41	Total, Model 1	FINNGEN
morphine	21.70646955	20.58585915	22.88808143	0.0	0.0	Total, Model 1	FINNGEN
scopolamine	0.980585	0.873316373	1.101029333	0.740122163	1.0	Total, Model 1	FINNGEN
vancomycin	3.124848747	2.884374822	3.385371283	3.7999999999999998e-171	1.97e-168	Total, Model 1	FINNGEN
other drugs for peptic ulcer and gastro-oesophageal reflux disease (gord)	0.901598954	0.81531628	0.997012685	0.043564624	1.0	Total, Model 1	FINNGEN
calcitriol	1.18556629	1.051165861	1.337150949	0.00555748	1.0	Total, Model 1	FINNGEN
rosiglitazone	1.469274993	1.352845893	1.595724254	6.57e-20	3.41e-17	Total, Model 1	FINNGEN
bromhexine	1.216830919	1.107496494	1.336959073	4.4e-05	0.022824795	Total, Model 1	FINNGEN
glucagon	2.042504422	1.843615521	2.26284942	1.69e-42	8.75e-40	Total, Model 1	FINNGEN
desmopressin	1.187206152	1.065268674	1.323101376	0.001912989	0.992841133	Total, Model 1	FINNGEN
dorzolamide	1.026540061	0.94226959	1.118347134	0.548937662	1.0	Total, Model 1	FINNGEN
rifampicin	1.894598249	1.714145215	2.094048097	6.36e-36	3.3e-33	Total, Model 1	FINNGEN
prazosin	1.528132217	1.420143456	1.644332523	8.28e-30	4.3e-27	Total, Model 1	FINNGEN
triazolam	1.160292495	1.061302587	1.268515399	0.001084489	0.562849867	Total, Model 1	FINNGEN
cefalexin	1.506480829	1.469710545	1.544171059	1.0100000000000001e-231	5.23e-229	Total, Model 2	FINNGEN
paracetamol	2.165839917	2.108219366	2.225035318	0.0	0.0	Total, Model 2	FINNGEN
ibuprofen	0.965861258	0.946843537	0.985260958	0.00061836	0.320928731	Total, Model 2	FINNGEN
amoxicillin	1.130535765	1.108845344	1.152650479	2.2200000000000001e-35	1.15e-32	Total, Model 2	FINNGEN
doxycycline	1.030804267	1.011348217	1.050634607	0.001804545	0.936559016	Total, Model 2	FINNGEN
pantoprazole	1.999211093	1.958808608	2.040446922	0.0	0.0	Total, Model 2	FINNGEN
diclofenac	0.919581992	0.902903919	0.936568135	2.77e-19	1.44e-16	Total, Model 2	FINNGEN
tizanidine	0.898497913	0.881045202	0.916296347	1.0800000000000001e-26	5.61e-24	Total, Model 2	FINNGEN
mometasone	0.904482209	0.887201511	0.922099497	1.98e-24	1.0300000000000001e-21	Total, Model 2	FINNGEN
naproxen	0.930634266	0.913028152	0.948579883	1.62e-13	8.4e-11	Total, Model 2	FINNGEN
azithromycin	0.881689057	0.864223105	0.899507996	5.92e-35	3.07e-32	Total, Model 2	FINNGEN
salbutamol	1.184243024	1.161773138	1.2071475	4.57e-67	2.3700000000000003e-64	Total, Model 2	FINNGEN
amoxicillin and beta-lactamase inhibitor	1.413686033	1.386395016	1.44151427	1.8200000000000002e-265	9.449999999999999e-263	Total, Model 2	FINNGEN
bisoprolol	1.411028464	1.384576268	1.437986027	1.66e-278	8.590000000000001e-276	Total, Model 2	FINNGEN
prednisolone	1.621104225	1.590829439	1.651955165	0.0	0.0	Total, Model 2	FINNGEN
metronidazole	1.063565615	1.04225175	1.085315345	2.42e-09	1.26e-06	Total, Model 2	FINNGEN
estradiol	0.658020544	0.640077998	0.676466053	1.83e-193	9.49e-191	Total, Model 2	FINNGEN
tramadol	1.344578637	1.31931089	1.370330319	1.7199999999999999e-205	8.91e-203	Total, Model 2	FINNGEN
ketoprofen	0.986008229	0.967591182	1.004775825	0.143001975	1.0	Total, Model 2	FINNGEN
artificial tears and other indifferent preparations	0.947278203	0.928019265	0.966936816	2.36e-07	0.000122673	Total, Model 2	FINNGEN
atorvastatin	0.895240307	0.877486148	0.913353686	2.54e-27	1.32e-24	Total, Model 2	FINNGEN
cetirizine	1.121828084	1.098994983	1.145135574	6.14e-28	3.19e-25	Total, Model 2	FINNGEN
esomeprazole	1.085129803	1.063567452	1.1071293	1.49e-15	7.71e-13	Total, Model 2	FINNGEN
simvastatin	0.992120428	0.97382137	1.010763344	0.404929363	1.0	Total, Model 2	FINNGEN
piroxicam	0.9341457	0.916308276	0.952330358	4.35e-12	2.26e-09	Total, Model 2	FINNGEN
betamethasone	1.037753885	1.016637682	1.059308684	0.000410668	0.213136647	Total, Model 2	FINNGEN
roxithromycin	1.046645246	1.026113562	1.067587752	6.48e-06	0.003361001	Total, Model 2	FINNGEN
ciprofloxacin	1.382023833	1.355904469	1.408646345	3.29e-242	1.71e-239	Total, Model 2	FINNGEN
amlodipine	1.14905068	1.126731777	1.171811688	8.05e-44	4.18e-41	Total, Model 2	FINNGEN
fluconazole	1.033579002	1.009855728	1.057859577	0.005306801	1.0	Total, Model 2	FINNGEN
meloxicam	0.887479239	0.868244668	0.907139921	1.3e-26	6.729999999999999e-24	Total, Model 2	FINNGEN
cough suppressants and expectorants	1.005854086	0.986282409	1.025814141	0.560419394	1.0	Total, Model 2	FINNGEN
clindamycin	1.221371391	1.195406107	1.247900664	2.5e-74	1.3e-71	Total, Model 2	FINNGEN
fluticasone	0.925631979	0.905166689	0.946559977	1.25e-11	6.48e-09	Total, Model 2	FINNGEN
mirtazapine	1.651604073	1.617491579	1.686435991	0.0	0.0	Total, Model 2	FINNGEN
rosuvastatin	0.720380208	0.700991913	0.740304752	9.59e-123	4.98e-120	Total, Model 2	FINNGEN
enoxaparin	1.606912467	1.573958433	1.640556461	0.0	0.0	Total, Model 2	FINNGEN
zopiclone	1.564757186	1.53482444	1.595273692	0.0	0.0	Total, Model 2	FINNGEN
pseudoephedrine, combinations	0.835405613	0.814292947	0.85706568	3.86e-43	2e-40	Total, Model 2	FINNGEN
clarithromycin	0.932066924	0.909431508	0.955265727	2.04e-08	1.06e-05	Total, Model 2	FINNGEN
fluticasone furoate	0.770961258	0.746586312	0.796132011	1.0400000000000002e-56	5.399999999999999e-54	Total, Model 2	FINNGEN
lansoprazole	1.040576787	1.018345584	1.063293313	0.000306364	0.159002887	Total, Model 2	FINNGEN
terbinafine	0.861493662	0.841173994	0.882304179	1.85e-34	9.62e-32	Total, Model 2	FINNGEN
furosemide	3.265486377	3.200605184	3.331682811	0.0	0.0	Total, Model 2	FINNGEN
metformin	1.203708333	1.179591807	1.228317916	4.36e-72	2.26e-69	Total, Model 2	FINNGEN
hydrocortisone butyrate	1.009598118	0.985923752	1.033840961	0.430102441	1.0	Total, Model 2	FINNGEN
cefadroxil	1.044613189	1.02055376	1.069239816	0.000241324	0.125247218	Total, Model 2	FINNGEN
omeprazole	1.152881655	1.128728373	1.177551786	1.32e-39	6.84e-37	Total, Model 2	FINNGEN
desloratadine	0.867675786	0.84071275	0.89550357	1.22e-18	6.36e-16	Total, Model 2	FINNGEN
losartan	1.020063085	0.996471532	1.044213171	0.096134503	1.0	Total, Model 2	FINNGEN
pregabalin	1.422566829	1.390036043	1.455858927	6.04e-196	3.14e-193	Total, Model 2	FINNGEN
ramipril	1.276397015	1.250245766	1.303095267	4.07e-118	2.11e-115	Total, Model 2	FINNGEN
candesartan	0.968663257	0.943642481	0.994347461	0.01710193	1.0	Total, Model 2	FINNGEN
trimethoprim	1.294805875	1.265506152	1.324783963	1.88e-108	9.73e-106	Total, Model 2	FINNGEN
beclometasone	0.906295658	0.883233898	0.929959573	7.35e-14	3.81e-11	Total, Model 2	FINNGEN
isosorbide dinitrate	1.168995446	1.144580606	1.193931075	1.2200000000000001e-47	6.31e-45	Total, Model 2	FINNGEN
aciclovir	0.995873811	0.970000553	1.022437197	0.758193667	1.0	Total, Model 2	FINNGEN
levothyroxine sodium	0.999172582	0.973601033	1.025415765	0.950102893	1.0	Total, Model 2	FINNGEN
budesonide	0.991517733	0.966115974	1.017587373	0.520021617	1.0	Total, Model 2	FINNGEN
tamsulosin	0.983173685	0.95925621	1.007687503	0.176855393	1.0	Total, Model 2	FINNGEN
metoclopramide	3.608732878	3.533650551	3.685410541	0.0	0.0	Total, Model 2	FINNGEN
formoterol and budesonide	1.087050318	1.054955275	1.120121792	4.8e-08	2.49e-05	Total, Model 2	FINNGEN
citalopram	1.404437555	1.370644054	1.439064241	1.8200000000000002e-164	9.45e-162	Total, Model 2	FINNGEN
cromoglicic acid	0.849089019	0.82059795	0.878569295	5.7600000000000004e-21	2.99e-18	Total, Model 2	FINNGEN
glucosamine	0.805422677	0.784885519	0.826497205	1.38e-60	7.16e-58	Total, Model 2	FINNGEN
gabapentin	1.221700923	1.185704764	1.258789869	2.43e-39	1.26e-36	Total, Model 2	FINNGEN
propranolol	1.107693955	1.074302374	1.142123418	5.78e-11	3e-08	Total, Model 2	FINNGEN
metoprolol	1.165786938	1.140799337	1.191321856	8.87e-44	4.6e-41	Total, Model 2	FINNGEN
ranitidine	1.033072771	1.008322728	1.058430322	0.008541798	1.0	Total, Model 2	FINNGEN
enalapril	1.176119827	1.150296747	1.20252261	1.61e-46	8.35e-44	Total, Model 2	FINNGEN
escitalopram	1.586491062	1.540855744	1.633477955	6.79e-211	3.5300000000000003e-208	Total, Model 2	FINNGEN
celecoxib	0.937143528	0.91065349	0.964404135	9.1e-06	0.00472512	Total, Model 2	FINNGEN
levofloxacin	1.874693179	1.832420221	1.917941352	0.0	0.0	Total, Model 2	FINNGEN
itraconazole	0.863310351	0.835723691	0.891807628	7.29e-19	3.78e-16	Total, Model 2	FINNGEN
hydrocortisone	1.157060606	1.126358322	1.188599773	2.12e-26	1.1e-23	Total, Model 2	FINNGEN
warfarin	1.489225495	1.458381327	1.520722005	1.91e-304	9.92e-302	Total, Model 2	FINNGEN
zolpidem	1.115425573	1.081436444	1.150482967	4.56e-12	2.37e-09	Total, Model 2	FINNGEN
norethisterone and estrogen	0.760768869	0.733593861	0.78895054	3.95e-49	2.05e-46	Total, Model 2	FINNGEN
oxycodone	9.223554118	9.03410198	9.416979215	0.0	0.0	Total, Model 2	FINNGEN
glyceryl trinitrate	1.178856283	1.154077995	1.204166567	4.6799999999999995e-52	2.43e-49	Total, Model 2	FINNGEN
ebastine	0.933615336	0.900686047	0.967748526	0.00017728	0.09200837	Total, Model 2	FINNGEN
clobetasol	0.959194479	0.927274549	0.992213201	0.015835994	1.0	Total, Model 2	FINNGEN
miconazole	1.082971756	1.054154664	1.112576613	6.93e-09	3.6e-06	Total, Model 2	FINNGEN
montelukast	0.930243408	0.898320124	0.96330114	4.94e-05	0.025629534	Total, Model 2	FINNGEN
ezetimibe	0.701498847	0.67408405	0.730028597	4.8e-68	2.49e-65	Total, Model 2	FINNGEN
clopidogrel	1.131572283	1.104233749	1.159587663	3.9199999999999995e-23	2.03e-20	Total, Model 2	FINNGEN
quetiapine	2.46852212	2.402756427	2.536087881	0.0	0.0	Total, Model 2	FINNGEN
dexamethasone	4.070402275	3.980062962	4.162792106	0.0	0.0	Total, Model 2	FINNGEN
lercanidipine	0.97524487	0.946362797	1.005008396	0.102206166	1.0	Total, Model 2	FINNGEN
methylprednisolone	1.067154031	1.035461182	1.099816917	2.39e-05	0.012380095	Total, Model 2	FINNGEN
tranexamic acid	1.258090139	1.212292352	1.305618068	6.87e-34	3.5600000000000002e-31	Total, Model 2	FINNGEN
valaciclovir	1.10557127	1.067561148	1.14493473	1.88e-08	9.77e-06	Total, Model 2	FINNGEN
isosorbide mononitrate	1.233153864	1.205162037	1.261795846	1.42e-71	7.39e-69	Total, Model 2	FINNGEN
prednisone	1.319496972	1.283176382	1.356845624	2.04e-84	1.06e-81	Total, Model 2	FINNGEN
loratadine	0.909319151	0.875047213	0.944933378	1.24e-06	0.00064213	Total, Model 2	FINNGEN
venlafaxine	1.350961225	1.30043015	1.403455797	5.87e-54	3.05e-51	Total, Model 2	FINNGEN
lactulose	2.511605654	2.456415488	2.56803582	0.0	0.0	Total, Model 2	FINNGEN
terbutaline	1.001899446	0.970126333	1.034713177	0.908119156	1.0	Total, Model 2	FINNGEN
levocetirizine	0.894406736	0.858298055	0.932034512	1.11e-07	5.77e-05	Total, Model 2	FINNGEN
salmeterol and fluticasone	1.415912126	1.376602119	1.456344663	1.7800000000000003e-129	9.26e-127	Total, Model 2	FINNGEN
tetracycline	0.960571374	0.92450394	0.998045898	0.03938545	1.0	Total, Model 2	FINNGEN
rivaroxaban	0.893761914	0.861953214	0.926744452	1.24e-09	6.45e-07	Total, Model 2	FINNGEN
rofecoxib	0.967968122	0.939043016	0.9977842	0.035441863	1.0	Total, Model 2	FINNGEN
diazepam	1.385056263	1.345866767	1.425386896	1.31e-109	6.79e-107	Total, Model 2	FINNGEN
apixaban	1.280492074	1.23981713	1.322501449	6.14e-51	3.19e-48	Total, Model 2	FINNGEN
allopurinol	1.585459347	1.546468262	1.625433514	3.81e-288	1.98e-285	Total, Model 2	FINNGEN
norethisterone	0.684282425	0.652515561	0.717595817	3.7299999999999996e-55	1.94e-52	Total, Model 2	FINNGEN
betamethasone and antibiotics	1.034269354	0.998971895	1.070814007	0.057183775	1.0	Total, Model 2	FINNGEN
alfuzosin	0.810291603	0.782942752	0.838595773	3.2100000000000004e-33	1.67e-30	Total, Model 2	FINNGEN
amorolfine	0.858594852	0.828739037	0.88952624	3.09e-17	1.61e-14	Total, Model 2	FINNGEN
mirabegron	0.930885407	0.896392071	0.966706053	0.000201111	0.104376557	Total, Model 2	FINNGEN
hydrocortisone and antibiotics	1.006874553	0.973012358	1.0419152	0.694677263	1.0	Total, Model 2	FINNGEN
fluoxetine	1.184316406	1.142992886	1.227133929	1e-20	5.21e-18	Total, Model 2	FINNGEN
duloxetine	1.229099112	1.180323073	1.279890787	1.7799999999999998e-23	9.25e-21	Total, Model 2	FINNGEN
spironolactone	2.29423643	2.236347765	2.353623563	0.0	0.0	Total, Model 2	FINNGEN
lymecycline	0.917622349	0.878709021	0.95825894	0.000100866	0.052349661	Total, Model 2	FINNGEN
erythromycin	0.995849736	0.958709856	1.034428395	0.830185882	1.0	Total, Model 2	FINNGEN
temazepam	1.426921388	1.389516856	1.465332816	1.15e-151	5.95e-149	Total, Model 2	FINNGEN
sumatriptan	0.7803895	0.732819176	0.831047811	1.1e-14	5.71e-12	Total, Model 2	FINNGEN
levonorgestrel	0.735415701	0.683058945	0.791785625	3.47e-16	1.8e-13	Total, Model 2	FINNGEN
triamcinolone	0.905967069	0.870058579	0.943357551	1.7e-06	0.000883714	Total, Model 2	FINNGEN
fusidic acid	1.085465812	1.048133948	1.124127341	4.38e-06	0.002270686	Total, Model 2	FINNGEN
methotrexate	1.019475325	0.977315827	1.063453501	0.370723906	1.0	Total, Model 2	FINNGEN
desonide	1.209937414	1.166902502	1.254559436	6.13e-25	3.18e-22	Total, Model 2	FINNGEN
sertraline	1.369643232	1.314991574	1.426566239	8.799999999999999e-52	4.57e-49	Total, Model 2	FINNGEN
ofloxacin	1.092174668	1.058203268	1.127236649	4.53e-08	2.35e-05	Total, Model 2	FINNGEN
sitagliptin	1.174366566	1.137263478	1.212680137	9.939999999999999e-23	5.16e-20	Total, Model 2	FINNGEN
empagliflozin	0.879578345	0.836008063	0.925419383	7.42e-07	0.000384916	Total, Model 2	FINNGEN
alprazolam	1.147943695	1.104647709	1.192936642	2.01e-12	1.04e-09	Total, Model 2	FINNGEN
finasteride	0.825488127	0.799081702	0.852767178	6.46e-31	3.35e-28	Total, Model 2	FINNGEN
valsartan	1.016505239	0.980306541	1.054040607	0.376229619	1.0	Total, Model 2	FINNGEN
amitriptyline	1.055199867	1.017659793	1.094124743	0.003647666	1.0	Total, Model 2	FINNGEN
felodipine	1.123434732	1.08924363	1.158699083	1.57e-13	8.16e-11	Total, Model 2	FINNGEN
insulin glargine	1.539885465	1.493873165	1.587314975	3.32e-171	1.72e-168	Total, Model 2	FINNGEN
hydrochlorothiazide	1.16261859	1.127334695	1.199006819	9.48e-22	4.92e-19	Total, Model 2	FINNGEN
moxifloxacin	2.046760738	1.981998359	2.113639246	0.0	0.0	Total, Model 2	FINNGEN
rabeprazole	0.809674879	0.766709288	0.855048217	3.22e-14	1.67e-11	Total, Model 2	FINNGEN
medroxyprogesterone	0.841463716	0.801301009	0.883639453	4.59e-12	2.38e-09	Total, Model 2	FINNGEN
hydroxychloroquine	1.026440481	0.980691981	1.074323112	0.261929087	1.0	Total, Model 2	FINNGEN
alendronic acid	1.338063287	1.294154901	1.383461406	1.3100000000000001e-65	6.81e-63	Total, Model 2	FINNGEN
fluvastatin	0.943403558	0.911937624	0.975955207	0.000762143	0.395552234	Total, Model 2	FINNGEN
telmisartan	0.982126685	0.941976211	1.023988519	0.39707696	1.0	Total, Model 2	FINNGEN
ondansetron	6.284955365	6.104177042	6.471087531	0.0	0.0	Total, Model 2	FINNGEN
sulfasalazine	0.977592393	0.934330268	1.022857675	0.326431537	1.0	Total, Model 2	FINNGEN
nedocromil	0.771980525	0.734719117	0.811131652	1.1499999999999999e-24	5.95e-22	Total, Model 2	FINNGEN
pramipexole	1.09854096	1.053123077	1.145917574	1.28e-05	0.006669082	Total, Model 2	FINNGEN
nizatidine	1.038019295	0.999613096	1.077901101	0.052398375	1.0	Total, Model 2	FINNGEN
etodolac	0.869334282	0.825733976	0.915236766	9.62e-08	4.99e-05	Total, Model 2	FINNGEN
dapagliflozin	0.917909206	0.860641659	0.978987366	0.009158549	1.0	Total, Model 2	FINNGEN
timolol, combinations	0.981076843	0.943497815	1.020152625	0.337704503	1.0	Total, Model 2	FINNGEN
betahistine	0.881617519	0.843692036	0.92124782	1.95e-08	1.01e-05	Total, Model 2	FINNGEN
insulin aspart	1.801312111	1.745749364	1.858643278	1.06e-296	5.5e-294	Total, Model 2	FINNGEN
risperidone	3.116104877	3.022746279	3.212346889	0.0	0.0	Total, Model 2	FINNGEN
indometacin	1.057039043	1.019381789	1.096087403	0.00272518	1.0	Total, Model 2	FINNGEN
dutasteride	0.814478187	0.779483804	0.851043618	5.27e-20	2.73e-17	Total, Model 2	FINNGEN
pravastatin	0.923575969	0.887852513	0.960736788	7.81e-05	0.040542494	Total, Model 2	FINNGEN
levocabastine	0.896571278	0.847038898	0.949000169	0.000166379	0.086350498	Total, Model 2	FINNGEN
digoxin	1.760667896	1.711465405	1.811284897	0.0	0.0	Total, Model 2	FINNGEN
solifenacin	1.003224412	0.961048616	1.0472511	0.883205786	1.0	Total, Model 2	FINNGEN
granisetron	4.943714662	4.787586819	5.104933985	0.0	0.0	Total, Model 2	FINNGEN
fexofenadine	0.887190715	0.828568371	0.94996067	0.000599637	0.311211456	Total, Model 2	FINNGEN
insulin (human)	1.548654509	1.501021547	1.597799041	8.990000000000001e-166	4.6600000000000003e-163	Total, Model 2	FINNGEN
valdecoxib	0.896613222	0.849817552	0.945985721	6.6e-05	0.034247061	Total, Model 2	FINNGEN
letrozole	1.474065424	1.40239213	1.549401788	1.4599999999999998e-52	7.6e-50	Total, Model 2	FINNGEN
glimepiride	1.31095716	1.271097019	1.352067269	3.34e-66	1.74e-63	Total, Model 2	FINNGEN
carbamide	1.100535355	1.046858116	1.156964873	0.000173402	0.089995599	Total, Model 2	FINNGEN
estriol	0.931773433	0.895480134	0.969537679	0.000490096	0.254359679	Total, Model 2	FINNGEN
bupropion	1.438324199	1.328141114	1.557648113	3.94e-19	2.04e-16	Total, Model 2	FINNGEN
latanoprost	0.951685022	0.911841799	0.993269209	0.023239942	1.0	Total, Model 2	FINNGEN
paroxetine	1.153726535	1.086565537	1.225038778	2.97e-06	0.001539984	Total, Model 2	FINNGEN
memantine	2.489414233	2.410370803	2.571049738	0.0	0.0	Total, Model 2	FINNGEN
nifedipine	1.168757496	1.125558995	1.213613939	4.84e-16	2.51e-13	Total, Model 2	FINNGEN
flucloxacillin	1.649619601	1.562021349	1.742130369	2.81e-72	1.46e-69	Total, Model 2	FINNGEN
nystatin	1.333120439	1.280015683	1.388428383	1.0600000000000001e-43	5.51e-41	Total, Model 2	FINNGEN
epinephrine	0.823594013	0.760754943	0.89162365	1.64e-06	0.000853722	Total, Model 2	FINNGEN
carvedilol	1.180423829	1.135543607	1.227077857	4.98e-17	2.58e-14	Total, Model 2	FINNGEN
valproic acid	2.395169664	2.293607477	2.50122908	0.0	0.0	Total, Model 2	FINNGEN
linagliptin	1.391005444	1.335361123	1.448968458	1.54e-56	7.999999999999999e-54	Total, Model 2	FINNGEN
clonazepam	1.315267471	1.252662423	1.381001368	3.29e-28	1.71e-25	Total, Model 2	FINNGEN
olanzapine	2.876435626	2.749154419	3.009609738	0.0	0.0	Total, Model 2	FINNGEN
hydroxyzine	1.167557891	1.112972477	1.22482043	2.28e-10	1.18e-07	Total, Model 2	FINNGEN
cefuroxime	1.156290689	1.089476335	1.227202569	1.74e-06	0.000901104	Total, Model 2	FINNGEN
sulfamethoxazole and trimethoprim	1.486873136	1.426274913	1.550045999	6.56e-78	3.4e-75	Total, Model 2	FINNGEN
hydroxocobalamin	1.586237973	1.529152357	1.645454683	2.15e-134	1.12e-131	Total, Model 2	FINNGEN
atenolol	1.170784411	1.126955873	1.216317488	5.51e-16	2.86e-13	Total, Model 2	FINNGEN
semaglutide	0.666824629	0.599513156	0.741693625	8.4e-14	4.36e-11	Total, Model 2	FINNGEN
mesalazine	1.018958183	0.957568867	1.084283141	0.553596044	1.0	Total, Model 2	FINNGEN
rizatriptan	0.703274135	0.631629304	0.78304554	1.35e-10	7.02e-08	Total, Model 2	FINNGEN
doxepin	1.2278899	1.171822598	1.286639812	7.35e-18	3.81e-15	Total, Model 2	FINNGEN
formoterol	1.135714701	1.079702619	1.19463254	8.15e-07	0.000423025	Total, Model 2	FINNGEN
oxybutynin	1.179670439	1.129548874	1.232016052	8.7e-14	4.52e-11	Total, Model 2	FINNGEN
lorazepam	2.871198466	2.768156495	2.978076076	0.0	0.0	Total, Model 2	FINNGEN
varenicline	1.999671352	1.870854062	2.137358331	1.76e-92	9.14e-90	Total, Model 2	FINNGEN
tioconazole	0.962654984	0.912186782	1.015915421	0.165973218	1.0	Total, Model 2	FINNGEN
carbamazepine	1.423288323	1.360119464	1.489390971	1.9499999999999997e-52	1.01e-49	Total, Model 2	FINNGEN
donepezil	1.971624184	1.902057771	2.04373494	2.57e-300	1.34e-297	Total, Model 2	FINNGEN
imiquimod	0.792494398	0.740781204	0.847817638	1.43e-11	7.41e-09	Total, Model 2	FINNGEN
insulin detemir	1.381898883	1.326077699	1.440069858	2.4e-53	1.25e-50	Total, Model 2	FINNGEN
hyaluronic acid	0.962108432	0.918227772	1.00808608	0.104839891	1.0	Total, Model 2	FINNGEN
vilanterol and fluticasone furoate	0.970642756	0.896845381	1.050512585	0.460181917	1.0	Total, Model 2	FINNGEN
tolterodine	1.057925462	1.010433923	1.107649158	0.016265533	1.0	Total, Model 2	FINNGEN
chloramphenicol	0.997445762	0.943179355	1.05483442	0.928601149	1.0	Total, Model 2	FINNGEN
diltiazem	1.172910512	1.129969924	1.217482907	5.24e-17	2.72e-14	Total, Model 2	FINNGEN
amphotericin b	1.069664987	1.019374106	1.122436971	0.006126302	1.0	Total, Model 2	FINNGEN
lisinopril	1.035361113	0.987211424	1.085859228	0.152652035	1.0	Total, Model 2	FINNGEN
nabumetone	0.957962161	0.903132194	1.016120904	0.153246973	1.0	Total, Model 2	FINNGEN
terfenadine	0.909442305	0.847073865	0.976402816	0.008824721	1.0	Total, Model 2	FINNGEN
theophylline	1.486733759	1.426960399	1.549010941	5.14e-80	2.67e-77	Total, Model 2	FINNGEN
azathioprine	1.348827015	1.269278758	1.43336072	4.99e-22	2.59e-19	Total, Model 2	FINNGEN
lamotrigine	1.545768899	1.434727491	1.66540441	2.33e-30	1.21e-27	Total, Model 2	FINNGEN
tamoxifen	1.379910018	1.299328961	1.465488507	9.68e-26	5.02e-23	Total, Model 2	FINNGEN
capecitabine	4.266631578	4.104414327	4.435260081	0.0	0.0	Total, Model 2	FINNGEN
salmeterol	1.113873918	1.060282954	1.170173585	1.81e-05	0.00941101	Total, Model 2	FINNGEN
carbimazole	1.07200272	0.9965896	1.153122439	0.061737975	1.0	Total, Model 2	FINNGEN
ketotifen	0.823731816	0.747034946	0.908303029	0.000100771	0.052300321	Total, Model 2	FINNGEN
megestrol	0.797419559	0.740792205	0.8583756	1.71e-09	8.87e-07	Total, Model 2	FINNGEN
verapamil	1.12911058	1.071017846	1.190354303	6.61e-06	0.003432096	Total, Model 2	FINNGEN
fentanyl	9.453804313	9.165039154	9.751667667	0.0	0.0	Total, Model 2	FINNGEN
clotrimazole	0.885267285	0.806668658	0.971524253	0.010200708	1.0	Total, Model 2	FINNGEN
calcipotriol	1.083276977	1.018231331	1.152477805	0.011347445	1.0	Total, Model 2	FINNGEN
ticagrelor	0.947665566	0.882923341	1.017155152	0.136529692	1.0	Total, Model 2	FINNGEN
sucralfate	1.008438599	0.956590818	1.06309656	0.755015459	1.0	Total, Model 2	FINNGEN
potassium chloride	1.659166528	1.5985192	1.722114797	1.8200000000000002e-156	9.45e-154	Total, Model 2	FINNGEN
ketoconazole	0.868283013	0.803012885	0.938858398	0.000396643	0.20585761	Total, Model 2	FINNGEN
famotidine	1.079877595	1.024592025	1.138146298	0.004156622	1.0	Total, Model 2	FINNGEN
tafluprost	0.804215425	0.746795102	0.866050738	8.16e-09	4.24e-06	Total, Model 2	FINNGEN
lovastatin	1.010365405	0.964133373	1.058814351	0.666092634	1.0	Total, Model 2	FINNGEN
nitrofurantoin	1.213392652	1.14854412	1.28190263	5.13e-12	2.66e-09	Total, Model 2	FINNGEN
timolol	1.058436081	1.00560638	1.1140412	0.029707177	1.0	Total, Model 2	FINNGEN
valsartan and amlodipine	0.946753926	0.876943765	1.022121408	0.161487381	1.0	Total, Model 2	FINNGEN
pentoxyverine	1.044105275	0.978397031	1.114226425	0.1931131	1.0	Total, Model 2	FINNGEN
progesterone	0.873927189	0.768875581	0.993332016	0.039174119	1.0	Total, Model 2	FINNGEN
loperamide	1.054788006	0.993642688	1.119695994	0.080006763	1.0	Total, Model 2	FINNGEN
sotalol	1.131812297	1.079209798	1.186978729	3.41e-07	0.000176894	Total, Model 2	FINNGEN
dipyridamole	1.129949539	1.0858278	1.175864128	1.83e-09	9.52e-07	Total, Model 2	FINNGEN
ketorolac	1.09601871	1.042860151	1.151886964	0.000301042	0.156240791	Total, Model 2	FINNGEN
bimatoprost	1.000628218	0.948485466	1.055637505	0.981650108	1.0	Total, Model 2	FINNGEN
nebivolol	0.941164575	0.862112425	1.027465481	0.175528214	1.0	Total, Model 2	FINNGEN
liraglutide	1.097881073	1.004042437	1.200489946	0.040514794	1.0	Total, Model 2	FINNGEN
aripiprazole	2.393964838	2.188355447	2.618892489	6.23e-81	3.23e-78	Total, Model 2	FINNGEN
filgrastim	3.672640461	3.500105921	3.853679935	0.0	0.0	Total, Model 2	FINNGEN
clobetasone	1.020674549	0.947475794	1.099528389	0.589913946	1.0	Total, Model 2	FINNGEN
amiodarone	1.418044284	1.339436181	1.501265696	3.39e-33	1.76e-30	Total, Model 2	FINNGEN
buspirone	1.48766204	1.380885936	1.602694537	1.43e-25	7.409999999999999e-23	Total, Model 2	FINNGEN
indapamide	1.053671623	0.989590828	1.121901959	0.102446578	1.0	Total, Model 2	FINNGEN
other emollients and protectives	1.071702593	0.987860554	1.162660501	0.095692594	1.0	Total, Model 2	FINNGEN
levetiracetam	3.765798262	3.57253959	3.969511378	0.0	0.0	Total, Model 2	FINNGEN
haloperidol	4.414952081	4.218624494	4.620416418	0.0	0.0	Total, Model 2	FINNGEN
tibolone	0.589610741	0.515896146	0.673858156	8.99e-15	4.67e-12	Total, Model 2	FINNGEN
mefenamic acid	0.99798496	0.909648885	1.094899359	0.965975308	1.0	Total, Model 2	FINNGEN
olopatadine	0.938913211	0.843919199	1.044600026	0.246782422	1.0	Total, Model 2	FINNGEN
pioglitazone	1.020150005	0.950367872	1.095055993	0.58106202	1.0	Total, Model 2	FINNGEN
formoterol and fluticasone	1.093054611	0.99467546	1.201164029	0.064455098	1.0	Total, Model 2	FINNGEN
lidocaine	0.89953972	0.815736214	0.991952661	0.033845943	1.0	Total, Model 2	FINNGEN
insulin lispro	1.106631085	1.037070849	1.180856987	0.002221496	1.0	Total, Model 2	FINNGEN
trazodone	1.349145186	1.228525603	1.481607487	3.68e-10	1.91e-07	Total, Model 2	FINNGEN
tramadol and paracetamol	0.893466154	0.787471564	1.01372774	0.080403445	1.0	Total, Model 2	FINNGEN
brimonidine	1.016708278	0.950330359	1.08772251	0.630496116	1.0	Total, Model 2	FINNGEN
ciclosporin	1.254817806	1.151549518	1.367346954	2.22e-07	0.000114983	Total, Model 2	FINNGEN
acetylsalicylic acid	1.151425217	1.100656762	1.204535396	8.87e-10	4.6e-07	Total, Model 2	FINNGEN
multienzymes (lipase, protease etc.)	2.958314058	2.790055089	3.136720168	1.47e-288	7.64e-286	Total, Model 2	FINNGEN
alfacalcidol	1.775267415	1.674449756	1.882155248	1.7e-82	8.8e-80	Total, Model 2	FINNGEN
cloxacillin	1.226831501	1.143519375	1.316213407	1.21e-08	6.3e-06	Total, Model 2	FINNGEN
lithium	1.933633391	1.76965469	2.11280659	3.54e-48	1.84e-45	Total, Model 2	FINNGEN
aprepitant	3.855660017	3.618266035	4.108629388	0.0	0.0	Total, Model 2	FINNGEN
edoxaban	1.036321629	0.942995835	1.138883629	0.458707395	1.0	Total, Model 2	FINNGEN
topiramate	1.095336017	0.957179244	1.25343398	0.185583629	1.0	Total, Model 2	FINNGEN
nortriptyline	1.008932142	0.905608997	1.124043678	0.871841949	1.0	Total, Model 2	FINNGEN
prochlorperazine	1.052473529	0.979905743	1.130415386	0.160593722	1.0	Total, Model 2	FINNGEN
dulaglutide	0.726612647	0.608180728	0.868106987	0.000434721	0.225620231	Total, Model 2	FINNGEN
midazolam	1.386883074	1.294898702	1.485401643	9.56e-21	4.96e-18	Total, Model 2	FINNGEN
darbepoetin alfa	3.072285721	2.907254242	3.246685281	0.0	0.0	Total, Model 2	FINNGEN
acetazolamide	1.108100615	1.030413522	1.191644856	0.005643232	1.0	Total, Model 2	FINNGEN
travoprost	0.99270847	0.918483818	1.072931376	0.85356581	1.0	Total, Model 2	FINNGEN
irbesartan	1.262685335	1.199809494	1.328856175	3.56e-19	1.85e-16	Total, Model 2	FINNGEN
tretinoin	0.897950054	0.759176781	1.062090307	0.20886741	1.0	Total, Model 2	FINNGEN
fenofibrate	1.029526033	0.935565449	1.132923254	0.551222239	1.0	Total, Model 2	FINNGEN
vildagliptin	1.355505949	1.267666882	1.449431554	5.66e-19	2.94e-16	Total, Model 2	FINNGEN
fosfomycin	0.959674735	0.849812111	1.083740258	0.506978415	1.0	Total, Model 2	FINNGEN
carbocisteine	1.054984509	0.974166091	1.142507754	0.188070509	1.0	Total, Model 2	FINNGEN
baclofen	1.810425213	1.648051294	1.98879699	3.34e-35	1.73e-32	Total, Model 2	FINNGEN
vilanterol, umeclidinium bromide and fluticasone furoate	1.780981317	1.618934698	1.959247928	1.95e-32	1.0100000000000001e-29	Total, Model 2	FINNGEN
olmesartan medoxomil	1.006040007	0.903914421	1.119703892	0.912202518	1.0	Total, Model 2	FINNGEN
tacrolimus	1.241600079	1.101613398	1.39937546	0.000391779	0.203333351	Total, Model 2	FINNGEN
hypromellose	0.865428009	0.782661288	0.956947343	0.00483259	1.0	Total, Model 2	FINNGEN
anastrozole	1.134053353	1.030827981	1.24761554	0.009779938	1.0	Total, Model 2	FINNGEN
fluorometholone	1.015062843	0.912007803	1.129762895	0.784308575	1.0	Total, Model 2	FINNGEN
bromocriptine	1.420438718	1.21037171	1.66696407	1.72e-05	0.008935743	Total, Model 2	FINNGEN
norgestrel and estrogen	0.875874704	0.793419857	0.966898534	0.008607591	1.0	Total, Model 2	FINNGEN
dextromethorphan	0.962430642	0.862656409	1.073744693	0.492864028	1.0	Total, Model 2	FINNGEN
calcium carbonate	1.704236324	1.589155021	1.827651431	1.67e-50	8.68e-48	Total, Model 2	FINNGEN
nitrazepam	1.284527688	1.190962513	1.385443592	8.64e-11	4.48e-08	Total, Model 2	FINNGEN
sulpiride	1.506756163	1.366308803	1.661640568	2.18e-16	1.13e-13	Total, Model 2	FINNGEN
ursodeoxycholic acid	1.620859567	1.448253268	1.814037499	4.22e-17	2.19e-14	Total, Model 2	FINNGEN
sildenafil	0.88256906	0.797376877	0.976863222	0.015867818	1.0	Total, Model 2	FINNGEN
methylphenidate	1.216347587	0.904696982	1.635355796	0.194698737	1.0	Total, Model 2	FINNGEN
captopril	1.302386464	1.217791541	1.392857846	1.26e-14	6.51e-12	Total, Model 2	FINNGEN
morphine	15.40663605	14.60410107	16.2532725	0.0	0.0	Total, Model 2	FINNGEN
scopolamine	0.920813812	0.82007615	1.033926028	0.16284319	1.0	Total, Model 2	FINNGEN
vancomycin	2.241889404	2.068723858	2.429550024	2.97e-86	1.54e-83	Total, Model 2	FINNGEN
other drugs for peptic ulcer and gastro-oesophageal reflux disease (gord)	0.868352046	0.785251451	0.960246904	0.005953501	1.0	Total, Model 2	FINNGEN
calcitriol	1.128437901	1.000507719	1.272725909	0.049041353	1.0	Total, Model 2	FINNGEN
rosiglitazone	1.162881181	1.070617432	1.263096043	0.000346491	0.179828873	Total, Model 2	FINNGEN
bromhexine	1.054717309	0.959919549	1.158876912	0.267573665	1.0	Total, Model 2	FINNGEN
glucagon	0.953873993	0.860195754	1.05775411	0.370584552	1.0	Total, Model 2	FINNGEN
desmopressin	1.113609279	0.999233602	1.241076785	0.051642958	1.0	Total, Model 2	FINNGEN
dorzolamide	1.002181338	0.919936331	1.091779291	0.960222898	1.0	Total, Model 2	FINNGEN
rifampicin	1.495641248	1.352962915	1.653365897	3.56e-15	1.85e-12	Total, Model 2	FINNGEN
prazosin	1.198961753	1.114052785	1.290342168	1.29e-06	0.000667334	Total, Model 2	FINNGEN
triazolam	1.061983623	0.971388168	1.161028365	0.18620666	1.0	Total, Model 2	FINNGEN
cefalexin	1.537194179	1.488292373	1.587702785	8.82e-150	4.57e-147	Total, Model 3	FINNGEN
paracetamol	2.186565776	2.112713256	2.262999903	0.0	0.0	Total, Model 3	FINNGEN
ibuprofen	0.973938555	0.949159246	0.999364767	0.044612531	1.0	Total, Model 3	FINNGEN
amoxicillin	1.130467759	1.102274368	1.159382265	1.79e-21	9.26e-19	Total, Model 3	FINNGEN
doxycycline	1.047227824	1.021470187	1.073634972	0.000281418	0.145774647	Total, Model 3	FINNGEN
pantoprazole	2.053684203	1.999883559	2.108932187	0.0	0.0	Total, Model 3	FINNGEN
diclofenac	0.936693233	0.914684307	0.959231732	7.01e-08	3.63e-05	Total, Model 3	FINNGEN
tizanidine	0.889538355	0.867173256	0.912480269	2.07e-19	1.07e-16	Total, Model 3	FINNGEN
mometasone	0.88625092	0.864260744	0.908800613	4.52e-21	2.34e-18	Total, Model 3	FINNGEN
naproxen	0.928637567	0.905880212	0.951966628	4.96e-09	2.57e-06	Total, Model 3	FINNGEN
azithromycin	0.892696949	0.869921958	0.9160682	7.41e-18	3.84e-15	Total, Model 3	FINNGEN
salbutamol	1.218730921	1.188680537	1.249540993	2.2099999999999997e-54	1.14e-51	Total, Model 3	FINNGEN
amoxicillin and beta-lactamase inhibitor	1.411939053	1.376515157	1.448274563	5.28e-156	2.73e-153	Total, Model 3	FINNGEN
bisoprolol	1.473041015	1.436933996	1.510055324	1.6799999999999999e-205	8.73e-203	Total, Model 3	FINNGEN
prednisolone	1.645973135	1.605964357	1.686978637	0.0	0.0	Total, Model 3	FINNGEN
metronidazole	1.061059372	1.033470849	1.08938437	1.04e-05	0.005371821	Total, Model 3	FINNGEN
estradiol	0.67611307	0.651855721	0.701273103	7.19e-98	3.72e-95	Total, Model 3	FINNGEN
tramadol	1.349187921	1.316224584	1.382976787	1.6900000000000002e-124	8.780000000000001e-122	Total, Model 3	FINNGEN
ketoprofen	0.993541948	0.969531556	1.018146955	0.603698996	1.0	Total, Model 3	FINNGEN
artificial tears and other indifferent preparations	0.946840076	0.921716233	0.972648737	6.86e-05	0.035531927	Total, Model 3	FINNGEN
atorvastatin	0.940852241	0.916722571	0.965617044	4.24e-06	0.002195068	Total, Model 3	FINNGEN
cetirizine	1.097902757	1.068792527	1.12780585	9.6e-12	4.97e-09	Total, Model 3	FINNGEN
esomeprazole	1.090996943	1.06295674	1.11977683	5.53e-11	2.87e-08	Total, Model 3	FINNGEN
simvastatin	1.017494956	0.993161875	1.042424213	0.160211134	1.0	Total, Model 3	FINNGEN
piroxicam	0.940145808	0.916931174	0.963948185	1.31e-06	0.000678391	Total, Model 3	FINNGEN
betamethasone	1.029989779	1.002724481	1.057996455	0.030870807	1.0	Total, Model 3	FINNGEN
roxithromycin	1.057681886	1.031043519	1.085008491	1.64e-05	0.008496124	Total, Model 3	FINNGEN
ciprofloxacin	1.433840264	1.398772121	1.469787589	5.990000000000001e-179	3.1e-176	Total, Model 3	FINNGEN
amlodipine	1.179823997	1.149956462	1.210467273	1.27e-36	6.5599999999999996e-34	Total, Model 3	FINNGEN
fluconazole	1.069828088	1.038095853	1.102530307	1.11e-05	0.005772503	Total, Model 3	FINNGEN
meloxicam	0.872705116	0.847870322	0.89826734	2.38e-20	1.23e-17	Total, Model 3	FINNGEN
cough suppressants and expectorants	1.026419027	1.000756363	1.052739766	0.043540231	1.0	Total, Model 3	FINNGEN
clindamycin	1.269915856	1.235329715	1.305470323	1.6000000000000002e-64	8.29e-62	Total, Model 3	FINNGEN
fluticasone	0.941048111	0.914406177	0.968466279	3.37e-05	0.01747576	Total, Model 3	FINNGEN
mirtazapine	1.673171204	1.628258013	1.719323262	6.89e-301	3.5699999999999996e-298	Total, Model 3	FINNGEN
rosuvastatin	0.74852905	0.722380767	0.775623832	2.2200000000000002e-57	1.15e-54	Total, Model 3	FINNGEN
enoxaparin	1.677624948	1.632596017	1.723895831	4.93e-304	2.55e-301	Total, Model 3	FINNGEN
zopiclone	1.565618463	1.526943349	1.605273158	2.67e-270	1.39e-267	Total, Model 3	FINNGEN
pseudoephedrine, combinations	0.827609973	0.800392112	0.855753396	1.4e-28	7.27e-26	Total, Model 3	FINNGEN
clarithromycin	0.921634495	0.892779976	0.951421588	4.95e-07	0.000256207	Total, Model 3	FINNGEN
fluticasone furoate	0.750284369	0.718127632	0.783881038	8.089999999999999e-38	4.19e-35	Total, Model 3	FINNGEN
lansoprazole	1.035271246	1.006881353	1.064461617	0.014551425	1.0	Total, Model 3	FINNGEN
terbinafine	0.851097213	0.824950827	0.878072296	4.1699999999999996e-24	2.16e-21	Total, Model 3	FINNGEN
furosemide	3.59895009	3.503670783	3.696820435	0.0	0.0	Total, Model 3	FINNGEN
metformin	1.304725047	1.269131896	1.341316417	3.0200000000000005e-79	1.56e-76	Total, Model 3	FINNGEN
hydrocortisone butyrate	0.986996788	0.956889555	1.018051305	0.40762438	1.0	Total, Model 3	FINNGEN
cefadroxil	1.055022735	1.0240204	1.086963669	0.00043192	0.223734743	Total, Model 3	FINNGEN
omeprazole	1.193737921	1.161644232	1.226718288	3.7400000000000004e-37	1.9399999999999997e-34	Total, Model 3	FINNGEN
desloratadine	0.875406913	0.839982095	0.912325713	2.73e-10	1.41e-07	Total, Model 3	FINNGEN
losartan	1.022555557	0.991574014	1.054505113	0.155340332	1.0	Total, Model 3	FINNGEN
pregabalin	1.412328156	1.370640252	1.455283993	6.2e-113	3.21e-110	Total, Model 3	FINNGEN
ramipril	1.31625726	1.281765974	1.351676679	1.82e-91	9.419999999999999e-89	Total, Model 3	FINNGEN
candesartan	0.996889514	0.963429546	1.031511548	0.858057802	1.0	Total, Model 3	FINNGEN
trimethoprim	1.293761458	1.255433973	1.333259053	3.09e-63	1.6e-60	Total, Model 3	FINNGEN
beclometasone	0.931290646	0.900903256	0.962703	2.6e-05	0.013482508	Total, Model 3	FINNGEN
isosorbide dinitrate	1.193807652	1.161799503	1.226697642	2.25e-37	1.1699999999999999e-34	Total, Model 3	FINNGEN
aciclovir	1.005788232	0.971750887	1.041017797	0.742475721	1.0	Total, Model 3	FINNGEN
levothyroxine sodium	0.998113679	0.964590916	1.032801469	0.913740285	1.0	Total, Model 3	FINNGEN
budesonide	1.022354667	0.989258382	1.05655821	0.187923104	1.0	Total, Model 3	FINNGEN
tamsulosin	0.99049214	0.959636363	1.022340042	0.554085596	1.0	Total, Model 3	FINNGEN
metoclopramide	3.573270159	3.475532819	3.673756024	0.0	0.0	Total, Model 3	FINNGEN
formoterol and budesonide	1.12472241	1.083120345	1.167922388	9.83e-10	5.09e-07	Total, Model 3	FINNGEN
citalopram	1.425561205	1.381933572	1.470566162	1e-110	5.2e-108	Total, Model 3	FINNGEN
cromoglicic acid	0.863512284	0.82608579	0.902634416	8.52e-11	4.41e-08	Total, Model 3	FINNGEN
glucosamine	0.800528714	0.773913692	0.828059032	4.71e-38	2.44e-35	Total, Model 3	FINNGEN
gabapentin	1.205528287	1.158988037	1.253937403	1.34e-20	6.93e-18	Total, Model 3	FINNGEN
propranolol	1.1321762	1.08804785	1.178094279	9.35e-10	4.84e-07	Total, Model 3	FINNGEN
metoprolol	1.188197512	1.155200835	1.222136693	3.53e-33	1.83e-30	Total, Model 3	FINNGEN
ranitidine	1.028956356	0.997415159	1.061494977	0.072331332	1.0	Total, Model 3	FINNGEN
enalapril	1.221762678	1.187224502	1.257305624	1.17e-42	6.06e-40	Total, Model 3	FINNGEN
escitalopram	1.608192673	1.548573513	1.670107136	3.67e-134	1.9e-131	Total, Model 3	FINNGEN
celecoxib	0.940830098	0.906215403	0.976766969	0.001427378	0.739381616	Total, Model 3	FINNGEN
levofloxacin	1.866220077	1.812336875	1.921705299	0.0	0.0	Total, Model 3	FINNGEN
itraconazole	0.875630801	0.839769989	0.913022983	4.82e-10	2.5e-07	Total, Model 3	FINNGEN
hydrocortisone	1.149776213	1.110119973	1.190849072	6.52e-15	3.38e-12	Total, Model 3	FINNGEN
warfarin	1.574108679	1.53213694	1.617230203	2.02e-237	1.05e-234	Total, Model 3	FINNGEN
zolpidem	1.111695991	1.068148791	1.157018561	2.06e-07	0.000106854	Total, Model 3	FINNGEN
norethisterone and estrogen	0.778187741	0.742103172	0.816026913	4.07e-25	2.11e-22	Total, Model 3	FINNGEN
oxycodone	8.850173283	8.610448108	9.096572694	0.0	0.0	Total, Model 3	FINNGEN
glyceryl trinitrate	1.21027979	1.177950514	1.243496354	2.0500000000000003e-43	1.06e-40	Total, Model 3	FINNGEN
ebastine	0.943817326	0.900932243	0.988743773	0.014806599	1.0	Total, Model 3	FINNGEN
clobetasol	0.930660591	0.890132027	0.97303446	0.001560061	0.808111418	Total, Model 3	FINNGEN
miconazole	1.09434068	1.057120292	1.132871569	3.29e-07	0.000170213	Total, Model 3	FINNGEN
montelukast	0.961906132	0.919693441	1.006056328	0.089837833	1.0	Total, Model 3	FINNGEN
ezetimibe	0.715448013	0.678800015	0.754074613	9.47e-36	4.9000000000000005e-33	Total, Model 3	FINNGEN
clopidogrel	1.127001109	1.093022383	1.162036129	1.94e-14	1e-11	Total, Model 3	FINNGEN
quetiapine	2.436558006	2.352032251	2.52412139	0.0	0.0	Total, Model 3	FINNGEN
dexamethasone	3.922113018	3.805931097	4.041841571	0.0	0.0	Total, Model 3	FINNGEN
lercanidipine	1.005889358	0.966724831	1.046640542	0.771967123	1.0	Total, Model 3	FINNGEN
methylprednisolone	1.072904521	1.032870949	1.114489774	0.000286824	0.148574646	Total, Model 3	FINNGEN
tranexamic acid	1.250446108	1.190839784	1.313035969	3e-19	1.55e-16	Total, Model 3	FINNGEN
valaciclovir	1.13289855	1.082533819	1.185606492	7.53e-08	3.9e-05	Total, Model 3	FINNGEN
isosorbide mononitrate	1.271957798	1.235450362	1.309544025	5.92e-59	3.07e-56	Total, Model 3	FINNGEN
prednisone	1.331093089	1.285917242	1.37785602	2.87e-59	1.49e-56	Total, Model 3	FINNGEN
loratadine	0.898420802	0.854307321	0.94481215	3.05e-05	0.015784368	Total, Model 3	FINNGEN
venlafaxine	1.330338226	1.264843964	1.399223814	1.54e-28	8e-26	Total, Model 3	FINNGEN
lactulose	2.481206974	2.410867955	2.553598191	0.0	0.0	Total, Model 3	FINNGEN
terbutaline	1.019608191	0.978955058	1.061949528	0.349583595	1.0	Total, Model 3	FINNGEN
levocetirizine	0.911426187	0.864063824	0.961384648	0.000658385	0.341043356	Total, Model 3	FINNGEN
salmeterol and fluticasone	1.444833253	1.394509633	1.496972899	5.13e-92	2.6599999999999997e-89	Total, Model 3	FINNGEN
tetracycline	0.973664411	0.92650091	1.023228768	0.292106115	1.0	Total, Model 3	FINNGEN
rivaroxaban	0.860108762	0.819724074	0.90248305	8.17e-10	4.23e-07	Total, Model 3	FINNGEN
rofecoxib	0.985314143	0.947703274	1.02441765	0.456232958	1.0	Total, Model 3	FINNGEN
diazepam	1.407140498	1.356635231	1.459525992	6.3e-75	3.2700000000000004e-72	Total, Model 3	FINNGEN
apixaban	1.320572664	1.265417624	1.378131715	2.28e-37	1.18e-34	Total, Model 3	FINNGEN
allopurinol	1.637762257	1.585029111	1.692249809	7.89e-192	4.089999999999999e-189	Total, Model 3	FINNGEN
norethisterone	0.663044	0.622382164	0.706362379	4.25e-37	2.2e-34	Total, Model 3	FINNGEN
betamethasone and antibiotics	1.026847353	0.981925158	1.073824698	0.245729876	1.0	Total, Model 3	FINNGEN
alfuzosin	0.841945014	0.805777365	0.879736063	1.59e-14	8.26e-12	Total, Model 3	FINNGEN
amorolfine	0.871639122	0.832999111	0.912071512	2.88e-09	1.49e-06	Total, Model 3	FINNGEN
mirabegron	0.958870056	0.911534547	1.008663674	0.103949949	1.0	Total, Model 3	FINNGEN
hydrocortisone and antibiotics	1.019222293	0.975212931	1.065217707	0.397861041	1.0	Total, Model 3	FINNGEN
fluoxetine	1.170220913	1.118344811	1.224503366	1.09e-11	5.62e-09	Total, Model 3	FINNGEN
duloxetine	1.263089871	1.19818843	1.331506782	4.02e-18	2.08e-15	Total, Model 3	FINNGEN
spironolactone	2.384800383	2.30726097	2.46494564	0.0	0.0	Total, Model 3	FINNGEN
lymecycline	0.920869489	0.870536616	0.974112519	0.00404619	1.0	Total, Model 3	FINNGEN
erythromycin	1.023351045	0.975306292	1.073762539	0.346791981	1.0	Total, Model 3	FINNGEN
temazepam	1.436393957	1.388916595	1.485494238	5.57e-99	2.89e-96	Total, Model 3	FINNGEN
sumatriptan	0.826894664	0.759776359	0.899942169	1.08e-05	0.00558548	Total, Model 3	FINNGEN
levonorgestrel	0.712478202	0.643452961	0.788907999	7.01e-11	3.63e-08	Total, Model 3	FINNGEN
triamcinolone	0.91702341	0.869904286	0.966694782	0.001288521	0.667453793	Total, Model 3	FINNGEN
fusidic acid	1.098775317	1.050437231	1.149337782	4.07e-05	0.021067973	Total, Model 3	FINNGEN
methotrexate	1.048910549	0.993100733	1.10785674	0.086936079	1.0	Total, Model 3	FINNGEN
desonide	1.204250783	1.149443809	1.261671026	5.26e-15	2.73e-12	Total, Model 3	FINNGEN
sertraline	1.322013665	1.253388507	1.394396168	1.0199999999999999e-24	5.29e-22	Total, Model 3	FINNGEN
ofloxacin	1.112827164	1.070187554	1.15716567	8.19e-08	4.24e-05	Total, Model 3	FINNGEN
sitagliptin	1.220557542	1.168951828	1.274441494	1.53e-19	7.94e-17	Total, Model 3	FINNGEN
empagliflozin	0.93445112	0.872184478	1.001163077	0.053988886	1.0	Total, Model 3	FINNGEN
alprazolam	1.154369532	1.09943443	1.21204956	7.9e-09	4.09e-06	Total, Model 3	FINNGEN
finasteride	0.801277209	0.768501306	0.835450977	2.56e-25	1.33e-22	Total, Model 3	FINNGEN
valsartan	1.030760717	0.982633281	1.081245341	0.214288563	1.0	Total, Model 3	FINNGEN
amitriptyline	1.056400011	1.008400714	1.106684046	0.020746661	1.0	Total, Model 3	FINNGEN
felodipine	1.139309645	1.094423492	1.186036737	2.02e-10	1.05e-07	Total, Model 3	FINNGEN
insulin glargine	1.67465128	1.609968849	1.741932405	3.69e-145	1.91e-142	Total, Model 3	FINNGEN
hydrochlorothiazide	1.209210278	1.162395891	1.25791007	4.1100000000000006e-21	2.13e-18	Total, Model 3	FINNGEN
moxifloxacin	2.086004027	2.001975524	2.173559441	4.0500000000000004e-269	2.1e-266	Total, Model 3	FINNGEN
rabeprazole	0.784815951	0.731486256	0.842033699	1.49e-11	7.73e-09	Total, Model 3	FINNGEN
medroxyprogesterone	0.820757562	0.769805019	0.875082598	1.54e-09	7.95e-07	Total, Model 3	FINNGEN
hydroxychloroquine	1.0789124	1.017728449	1.143774618	0.010774308	1.0	Total, Model 3	FINNGEN
alendronic acid	1.393825572	1.335626956	1.454560135	1.44e-52	7.45e-50	Total, Model 3	FINNGEN
fluvastatin	0.949743713	0.909846343	0.99139061	0.018530126	1.0	Total, Model 3	FINNGEN
telmisartan	1.001854716	0.948902025	1.057762388	0.946676604	1.0	Total, Model 3	FINNGEN
ondansetron	6.353413675	6.109992688	6.60653251	0.0	0.0	Total, Model 3	FINNGEN
sulfasalazine	0.984874348	0.929011778	1.044095999	0.608948412	1.0	Total, Model 3	FINNGEN
nedocromil	0.812104403	0.762296497	0.865166722	1.16e-10	5.99e-08	Total, Model 3	FINNGEN
pramipexole	1.111531367	1.051932522	1.174506876	0.000169526	0.087814218	Total, Model 3	FINNGEN
nizatidine	1.004567213	0.957242156	1.054231972	0.853165813	1.0	Total, Model 3	FINNGEN
etodolac	0.850401886	0.792247631	0.912824904	7.34e-06	0.003799602	Total, Model 3	FINNGEN
dapagliflozin	0.92388394	0.8463489	1.008522057	0.076690859	1.0	Total, Model 3	FINNGEN
timolol, combinations	0.996438356	0.946300252	1.049232941	0.892252586	1.0	Total, Model 3	FINNGEN
betahistine	0.904818487	0.85473415	0.957837585	0.00057606	0.298398954	Total, Model 3	FINNGEN
insulin aspart	1.942869407	1.864587534	2.024437825	7.02e-220	3.6400000000000005e-217	Total, Model 3	FINNGEN
risperidone	2.992789769	2.87738723	3.112820724	0.0	0.0	Total, Model 3	FINNGEN
indometacin	1.0612416	1.013748574	1.110959623	0.010943164	1.0	Total, Model 3	FINNGEN
dutasteride	0.812291544	0.767017384	0.860238068	1.2e-12	6.23e-10	Total, Model 3	FINNGEN
pravastatin	0.949252916	0.902826037	0.998067249	0.041792559	1.0	Total, Model 3	FINNGEN
levocabastine	0.920522811	0.855089248	0.990963513	0.027718092	1.0	Total, Model 3	FINNGEN
digoxin	1.821577438	1.757107779	1.888412539	2.18e-233	1.1299999999999998e-230	Total, Model 3	FINNGEN
solifenacin	1.021379729	0.966380939	1.079508618	0.453818893	1.0	Total, Model 3	FINNGEN
granisetron	4.782172832	4.568768225	5.005545449	0.0	0.0	Total, Model 3	FINNGEN
fexofenadine	0.934787744	0.854071535	1.023132245	0.143297241	1.0	Total, Model 3	FINNGEN
insulin (human)	1.715652815	1.649324847	1.784648176	1.32e-158	6.83e-156	Total, Model 3	FINNGEN
valdecoxib	0.863831302	0.804796062	0.927197029	5.06e-05	0.026210045	Total, Model 3	FINNGEN
letrozole	1.524368018	1.425569722	1.630013473	6.170000000000001e-35	3.1900000000000003e-32	Total, Model 3	FINNGEN
glimepiride	1.391706101	1.337727983	1.447862267	2.7999999999999997e-60	1.45e-57	Total, Model 3	FINNGEN
carbamide	1.074891633	1.008113797	1.146092859	0.027320608	1.0	Total, Model 3	FINNGEN
estriol	0.951975358	0.903451211	1.003105726	0.065213189	1.0	Total, Model 3	FINNGEN
bupropion	1.470613678	1.326897451	1.629895804	1.97e-13	1.02e-10	Total, Model 3	FINNGEN
latanoprost	0.953679824	0.901128259	1.009296066	0.101005538	1.0	Total, Model 3	FINNGEN
paroxetine	1.116004828	1.03104036	1.207970924	0.006596318	1.0	Total, Model 3	FINNGEN
memantine	2.476874742	2.374339316	2.583838143	0.0	0.0	Total, Model 3	FINNGEN
nifedipine	1.156694245	1.102640568	1.213397743	2.5e-09	1.3e-06	Total, Model 3	FINNGEN
flucloxacillin	1.677902909	1.56000562	1.804710274	4.59e-44	2.38e-41	Total, Model 3	FINNGEN
nystatin	1.381805942	1.313495198	1.453669312	7.3e-36	3.78e-33	Total, Model 3	FINNGEN
epinephrine	0.844273541	0.762210567	0.93517178	0.001175838	0.609084147	Total, Model 3	FINNGEN
carvedilol	1.223001921	1.164530891	1.284408779	8.03e-16	4.16e-13	Total, Model 3	FINNGEN
valproic acid	2.440148365	2.30949676	2.578191123	1.56e-221	8.1e-219	Total, Model 3	FINNGEN
linagliptin	1.4633369	1.386465727	1.544470116	1.72e-43	8.91e-41	Total, Model 3	FINNGEN
clonazepam	1.333444321	1.254392533	1.41747795	2.74e-20	1.42e-17	Total, Model 3	FINNGEN
olanzapine	2.81748305	2.66263302	2.981338652	1.7899999999999997e-282	9.249999999999999e-280	Total, Model 3	FINNGEN
hydroxyzine	1.154177725	1.087403036	1.22505288	2.41e-06	0.001247815	Total, Model 3	FINNGEN
cefuroxime	1.186752466	1.099475029	1.280958074	1.12e-05	0.005785932	Total, Model 3	FINNGEN
sulfamethoxazole and trimethoprim	1.466891723	1.38742278	1.550912496	1.98e-41	1.0299999999999999e-38	Total, Model 3	FINNGEN
hydroxocobalamin	1.557123625	1.483763001	1.634111366	2.5400000000000004e-72	1.32e-69	Total, Model 3	FINNGEN
atenolol	1.170752893	1.114634165	1.229697042	3.17e-10	1.64e-07	Total, Model 3	FINNGEN
semaglutide	0.704110481	0.606876098	0.81692387	3.71e-06	0.001923457	Total, Model 3	FINNGEN
mesalazine	1.052358921	0.971507846	1.139938605	0.210842704	1.0	Total, Model 3	FINNGEN
rizatriptan	0.78779347	0.679469091	0.913387466	0.001575908	0.816320274	Total, Model 3	FINNGEN
doxepin	1.229144746	1.157798303	1.304887737	1.36e-11	7.03e-09	Total, Model 3	FINNGEN
formoterol	1.141269478	1.072989891	1.21389403	2.69e-05	0.01394059	Total, Model 3	FINNGEN
oxybutynin	1.177207343	1.111582784	1.246706181	2.48e-08	1.29e-05	Total, Model 3	FINNGEN
lorazepam	2.620245118	2.501040257	2.745131535	0.0	0.0	Total, Model 3	FINNGEN
varenicline	1.739425227	1.598832177	1.892381305	6.389999999999999e-38	3.3100000000000003e-35	Total, Model 3	FINNGEN
tioconazole	0.953315157	0.887930252	1.023514838	0.187228898	1.0	Total, Model 3	FINNGEN
carbamazepine	1.482328777	1.400667699	1.568750821	3.28e-42	1.7e-39	Total, Model 3	FINNGEN
donepezil	1.956441346	1.866394933	2.050832153	1.68e-171	8.7e-169	Total, Model 3	FINNGEN
imiquimod	0.788766053	0.721141283	0.862732313	2.12e-07	0.000109804	Total, Model 3	FINNGEN
insulin detemir	1.491287453	1.410968333	1.576178724	1.9199999999999998e-45	9.96e-43	Total, Model 3	FINNGEN
hyaluronic acid	0.960247075	0.903821801	1.020194959	0.189226994	1.0	Total, Model 3	FINNGEN
vilanterol and fluticasone furoate	0.969656865	0.874348114	1.075354794	0.559417857	1.0	Total, Model 3	FINNGEN
tolterodine	1.028450356	0.967715998	1.092996435	0.366370996	1.0	Total, Model 3	FINNGEN
chloramphenicol	1.043133034	0.973422581	1.117835716	0.231445098	1.0	Total, Model 3	FINNGEN
diltiazem	1.198800859	1.144056239	1.256165082	2.89e-14	1.5e-11	Total, Model 3	FINNGEN
amphotericin b	1.061994664	0.999643808	1.128234534	0.051364288	1.0	Total, Model 3	FINNGEN
lisinopril	1.064288688	1.002347957	1.130057087	0.041687954	1.0	Total, Model 3	FINNGEN
nabumetone	0.954718867	0.883676223	1.031472944	0.240184899	1.0	Total, Model 3	FINNGEN
terfenadine	0.946691518	0.863653887	1.037712959	0.24216182	1.0	Total, Model 3	FINNGEN
theophylline	1.479954809	1.407955867	1.555635577	1.4999999999999999e-53	7.75e-51	Total, Model 3	FINNGEN
azathioprine	1.419633675	1.312544068	1.535460653	2.02e-18	1.05e-15	Total, Model 3	FINNGEN
lamotrigine	1.568601755	1.427841218	1.723238856	6.3200000000000005e-21	3.27e-18	Total, Model 3	FINNGEN
tamoxifen	1.425685905	1.312638878	1.548468765	3.96e-17	2.05e-14	Total, Model 3	FINNGEN
capecitabine	4.114466932	3.898897757	4.341954877	0.0	0.0	Total, Model 3	FINNGEN
salmeterol	1.094428716	1.029338286	1.163635154	0.003923314	1.0	Total, Model 3	FINNGEN
carbimazole	1.087893094	0.988832978	1.196876935	0.08373287	1.0	Total, Model 3	FINNGEN
ketotifen	0.831351555	0.731596481	0.94470849	0.004624232	1.0	Total, Model 3	FINNGEN
megestrol	0.821809429	0.745341907	0.90612205	8.21e-05	0.04250649	Total, Model 3	FINNGEN
verapamil	1.178077478	1.103395759	1.25781392	9.36e-07	0.000485037	Total, Model 3	FINNGEN
fentanyl	8.610165562	8.26872722	8.965702826	0.0	0.0	Total, Model 3	FINNGEN
clotrimazole	0.916870595	0.815405447	1.030961581	0.146949372	1.0	Total, Model 3	FINNGEN
calcipotriol	1.057338134	0.976167242	1.145258599	0.171285906	1.0	Total, Model 3	FINNGEN
ticagrelor	1.013682015	0.926216493	1.10940718	0.767869573	1.0	Total, Model 3	FINNGEN
sucralfate	0.998355504	0.933642603	1.067553804	0.961608599	1.0	Total, Model 3	FINNGEN
potassium chloride	1.754774516	1.674020196	1.839424405	4.87e-121	2.52e-118	Total, Model 3	FINNGEN
ketoconazole	0.88830014	0.804286106	0.981090105	0.019461516	1.0	Total, Model 3	FINNGEN
famotidine	1.048105691	0.979880291	1.12108137	0.171271746	1.0	Total, Model 3	FINNGEN
tafluprost	0.848356764	0.767573312	0.937642293	0.001277117	0.661546428	Total, Model 3	FINNGEN
lovastatin	1.017014171	0.957662945	1.080043692	0.582377473	1.0	Total, Model 3	FINNGEN
nitrofurantoin	1.25035678	1.165014147	1.341951152	5.85e-10	3.03e-07	Total, Model 3	FINNGEN
timolol	1.075049198	1.005275717	1.149665469	0.034545171	1.0	Total, Model 3	FINNGEN
valsartan and amlodipine	0.967589142	0.874813081	1.07020433	0.521746567	1.0	Total, Model 3	FINNGEN
pentoxyverine	1.092939347	1.006432595	1.186881688	0.034654651	1.0	Total, Model 3	FINNGEN
progesterone	0.855259576	0.719697888	1.01635555	0.075780355	1.0	Total, Model 3	FINNGEN
loperamide	1.113388521	1.03180273	1.201425392	0.005669883	1.0	Total, Model 3	FINNGEN
sotalol	1.151852302	1.08481085	1.223036924	3.82e-06	0.001981203	Total, Model 3	FINNGEN
dipyridamole	1.147246789	1.092110164	1.20516706	4.6e-08	2.38e-05	Total, Model 3	FINNGEN
ketorolac	1.084690778	1.020270053	1.153179082	0.009258938	1.0	Total, Model 3	FINNGEN
bimatoprost	0.996769165	0.929313314	1.069121419	0.92787924	1.0	Total, Model 3	FINNGEN
nebivolol	0.893242452	0.789465095	1.010661629	0.073187249	1.0	Total, Model 3	FINNGEN
liraglutide	1.073897161	0.947188445	1.217556147	0.265724258	1.0	Total, Model 3	FINNGEN
aripiprazole	2.220788701	1.984192826	2.485596356	8.17e-44	4.23e-41	Total, Model 3	FINNGEN
filgrastim	3.727634459	3.493925963	3.976975703	0.0	0.0	Total, Model 3	FINNGEN
clobetasone	1.001424067	0.904836055	1.108322503	0.978061266	1.0	Total, Model 3	FINNGEN
amiodarone	1.461400997	1.361050868	1.569149929	1.4199999999999999e-25	7.359999999999999e-23	Total, Model 3	FINNGEN
buspirone	1.47321183	1.342522235	1.616623577	2.97e-16	1.54e-13	Total, Model 3	FINNGEN
indapamide	1.017601409	0.936918713	1.105232091	0.67888548	1.0	Total, Model 3	FINNGEN
other emollients and protectives	1.073985867	0.968631024	1.190799814	0.175434511	1.0	Total, Model 3	FINNGEN
levetiracetam	3.841913712	3.58394224	4.11845392	3.357316773e-315	1.739090088615e-312	Total, Model 3	FINNGEN
haloperidol	4.203118111	3.965218493	4.455290897	0.0	0.0	Total, Model 3	FINNGEN
tibolone	0.593493617	0.49785993	0.707497536	5.89e-09	3.05e-06	Total, Model 3	FINNGEN
mefenamic acid	1.051935386	0.932846842	1.186226941	0.408824175	1.0	Total, Model 3	FINNGEN
olopatadine	0.948201796	0.829712711	1.083611994	0.434835813	1.0	Total, Model 3	FINNGEN
pioglitazone	1.05107554	0.957977712	1.153220765	0.29247259	1.0	Total, Model 3	FINNGEN
formoterol and fluticasone	1.073875226	0.952569076	1.210629265	0.243851292	1.0	Total, Model 3	FINNGEN
lidocaine	0.977778295	0.861947039	1.109175333	0.726852066	1.0	Total, Model 3	FINNGEN
insulin lispro	1.241532185	1.14494587	1.34626641	1.64e-07	8.52e-05	Total, Model 3	FINNGEN
trazodone	1.338268259	1.183668637	1.513060224	3.28e-06	0.001701615	Total, Model 3	FINNGEN
tramadol and paracetamol	0.837798227	0.703021155	0.99841358	0.047961872	1.0	Total, Model 3	FINNGEN
brimonidine	1.033890942	0.946086438	1.129844417	0.46170496	1.0	Total, Model 3	FINNGEN
ciclosporin	1.285988533	1.148256841	1.440240936	1.35e-05	0.006993823	Total, Model 3	FINNGEN
acetylsalicylic acid	1.12798155	1.066332491	1.193194793	2.67e-05	0.013849372	Total, Model 3	FINNGEN
multienzymes (lipase, protease etc.)	2.926496375	2.704270161	3.166984261	1.81e-156	9.370000000000001e-154	Total, Model 3	FINNGEN
alfacalcidol	1.875140558	1.742830853	2.01749476	1.25e-63	6.49e-61	Total, Model 3	FINNGEN
cloxacillin	1.31729076	1.207157861	1.437471438	6.16e-10	3.19e-07	Total, Model 3	FINNGEN
lithium	1.806130737	1.618062666	2.016058036	5.79e-26	2.9999999999999994e-23	Total, Model 3	FINNGEN
aprepitant	3.441621052	3.142877188	3.768761793	8.63e-157	4.47e-154	Total, Model 3	FINNGEN
edoxaban	0.961318739	0.837755736	1.103106404	0.574118702	1.0	Total, Model 3	FINNGEN
topiramate	1.244390631	1.040524261	1.488199844	0.016614856	1.0	Total, Model 3	FINNGEN
nortriptyline	1.092929346	0.958659596	1.246004902	0.183950936	1.0	Total, Model 3	FINNGEN
prochlorperazine	1.090613957	0.993094843	1.197709172	0.069527255	1.0	Total, Model 3	FINNGEN
dulaglutide	0.683371535	0.539031407	0.866362608	0.001661039	0.86041832	Total, Model 3	FINNGEN
midazolam	1.377718033	1.263741097	1.501974561	3.52e-13	1.82e-10	Total, Model 3	FINNGEN
darbepoetin alfa	2.781653854	2.580213203	2.998821244	9.59e-157	4.97e-154	Total, Model 3	FINNGEN
acetazolamide	1.160152777	1.056669735	1.273770243	0.00183125	0.948587266	Total, Model 3	FINNGEN
travoprost	1.047784556	0.947873442	1.158226855	0.361277339	1.0	Total, Model 3	FINNGEN
irbesartan	1.314426763	1.234348906	1.399699637	1.53e-17	7.92e-15	Total, Model 3	FINNGEN
tretinoin	0.889451257	0.714986844	1.106486847	0.292974776	1.0	Total, Model 3	FINNGEN
fenofibrate	1.044180277	0.921979972	1.182577153	0.496006089	1.0	Total, Model 3	FINNGEN
vildagliptin	1.454958562	1.331136334	1.590298727	1.42e-16	7.36e-14	Total, Model 3	FINNGEN
fosfomycin	0.958662111	0.813422916	1.129834217	0.614509012	1.0	Total, Model 3	FINNGEN
carbocisteine	1.059150429	0.959922756	1.168635315	0.25220788	1.0	Total, Model 3	FINNGEN
baclofen	1.799387659	1.588846449	2.037828104	2.19e-20	1.14e-17	Total, Model 3	FINNGEN
vilanterol, umeclidinium bromide and fluticasone furoate	1.606183508	1.421480163	1.814886714	2.9e-14	1.5e-11	Total, Model 3	FINNGEN
olmesartan medoxomil	0.942848019	0.814228655	1.0917847	0.431602208	1.0	Total, Model 3	FINNGEN
tacrolimus	1.264252491	1.084758569	1.473447093	0.002688033	1.0	Total, Model 3	FINNGEN
hypromellose	0.886927764	0.78412078	1.003213892	0.056272798	1.0	Total, Model 3	FINNGEN
anastrozole	1.192176882	1.046556161	1.358059674	0.008179428	1.0	Total, Model 3	FINNGEN
fluorometholone	1.070491206	0.934798275	1.225880977	0.32462745	1.0	Total, Model 3	FINNGEN
bromocriptine	1.584090216	1.285998689	1.951278671	1.53e-05	0.007909631	Total, Model 3	FINNGEN
norgestrel and estrogen	0.973883478	0.860603577	1.102074236	0.67489016	1.0	Total, Model 3	FINNGEN
dextromethorphan	0.979206835	0.852603795	1.124609148	0.766110945	1.0	Total, Model 3	FINNGEN
calcium carbonate	1.72114774	1.573842016	1.882240729	1.26e-32	6.53e-30	Total, Model 3	FINNGEN
nitrazepam	1.356281717	1.235586992	1.488766157	1.47e-10	7.6e-08	Total, Model 3	FINNGEN
sulpiride	1.530871236	1.354415934	1.730315394	9.42e-12	4.88e-09	Total, Model 3	FINNGEN
ursodeoxycholic acid	1.530351655	1.312318616	1.784609438	5.77e-08	2.99e-05	Total, Model 3	FINNGEN
sildenafil	0.975028428	0.857297694	1.108926856	0.700107845	1.0	Total, Model 3	FINNGEN
methylphenidate	0.941919925	0.600463818	1.477546388	0.794490597	1.0	Total, Model 3	FINNGEN
captopril	1.328452843	1.221314741	1.444989482	3.59e-11	1.86e-08	Total, Model 3	FINNGEN
morphine	13.74325259	12.72178833	14.84673278	0.0	0.0	Total, Model 3	FINNGEN
scopolamine	0.969058035	0.835552244	1.123895581	0.677711967	1.0	Total, Model 3	FINNGEN
vancomycin	2.381416304	2.153308814	2.633688012	5.3300000000000006e-64	2.76e-61	Total, Model 3	FINNGEN
other drugs for peptic ulcer and gastro-oesophageal reflux disease (gord)	0.866463304	0.762227724	0.984953229	0.028394057	1.0	Total, Model 3	FINNGEN
calcitriol	0.972659478	0.828359677	1.142096225	0.735108198	1.0	Total, Model 3	FINNGEN
rosiglitazone	1.243284846	1.118535884	1.38194691	5.43e-05	0.028114101	Total, Model 3	FINNGEN
bromhexine	1.011897782	0.896629594	1.141984526	0.847994088	1.0	Total, Model 3	FINNGEN
glucagon	1.176393996	1.032773974	1.339986161	0.014469402	1.0	Total, Model 3	FINNGEN
desmopressin	1.148103669	0.997488857	1.321460412	0.054239232	1.0	Total, Model 3	FINNGEN
dorzolamide	1.035142638	0.927417637	1.155380531	0.537875967	1.0	Total, Model 3	FINNGEN
rifampicin	1.415267361	1.247133187	1.606068802	7.35e-08	3.8e-05	Total, Model 3	FINNGEN
prazosin	1.262245342	1.151686092	1.383418029	6.37e-07	0.000329962	Total, Model 3	FINNGEN
triazolam	1.144470932	1.025174168	1.277649941	0.016277248	1.0	Total, Model 3	FINNGEN
cefalexin	1.716987011	1.653043248	1.783404276	1.7e-171	8.750000000000001e-169	Female, Model 1	FINNGEN
paracetamol	2.549900299	2.440996179	2.663663136	0.0	0.0	Female, Model 1	FINNGEN
ibuprofen	0.991562756	0.961456171	1.022612083	0.590161572	1.0	Female, Model 1	FINNGEN
amoxicillin	1.166974434	1.132992249	1.201975857	1.3e-24	6.67e-22	Female, Model 1	FINNGEN
doxycycline	1.076243283	1.044817604	1.108614172	1.18e-06	0.000604483	Female, Model 1	FINNGEN
pantoprazole	2.142906807	2.076752179	2.211168782	0.0	0.0	Female, Model 1	FINNGEN
diclofenac	0.928162689	0.902767102	0.954272675	1.39e-07	7.14e-05	Female, Model 1	FINNGEN
tizanidine	0.91734271	0.890787278	0.944689792	8.6e-09	4.42e-06	Female, Model 1	FINNGEN
mometasone	0.952361419	0.925163782	0.980358602	0.0009605	0.493696778	Female, Model 1	FINNGEN
naproxen	0.948000882	0.921433743	0.975334014	0.00023133	0.118903566	Female, Model 1	FINNGEN
azithromycin	0.950722474	0.923421003	0.978831128	0.00067577	0.347345634	Female, Model 1	FINNGEN
salbutamol	1.230290581	1.195734637	1.265845169	4e-46	2.06e-43	Female, Model 1	FINNGEN
amoxicillin and beta-lactamase inhibitor	1.463677432	1.420819174	1.507828488	2.71e-139	1.3899999999999999e-136	Female, Model 1	FINNGEN
bisoprolol	1.53094634	1.487893596	1.575244831	3.05e-188	1.5700000000000002e-185	Female, Model 1	FINNGEN
prednisolone	1.754319867	1.705662712	1.804365056	0.0	0.0	Female, Model 1	FINNGEN
metronidazole	1.078233386	1.047361369	1.110015386	3.73e-07	0.000191952	Female, Model 1	FINNGEN
estradiol	0.635802648	0.618013701	0.654103633	9.200000000000001e-215	4.7300000000000003e-212	Female, Model 1	FINNGEN
tramadol	1.583366085	1.539241327	1.628755747	7.33e-223	3.7699999999999995e-220	Female, Model 1	FINNGEN
ketoprofen	1.033980099	1.005380082	1.0633937	0.019549396	1.0	Female, Model 1	FINNGEN
artificial tears and other indifferent preparations	0.935316218	0.908560955	0.962859368	6.3e-06	0.003240478	Female, Model 1	FINNGEN
atorvastatin	0.942805478	0.914031264	0.972485521	0.000195928	0.100706792	Female, Model 1	FINNGEN
cetirizine	1.19634679	1.16204991	1.231655912	1.35e-33	6.93e-31	Female, Model 1	FINNGEN
esomeprazole	1.128881811	1.095951304	1.162801796	1.01e-15	5.19e-13	Female, Model 1	FINNGEN
simvastatin	1.02863124	0.99986819	1.058221712	0.051074384	1.0	Female, Model 1	FINNGEN
piroxicam	0.984690934	0.957582672	1.012566605	0.278736918	1.0	Female, Model 1	FINNGEN
betamethasone	1.079249091	1.04589818	1.113663475	1.92e-06	0.000985117	Female, Model 1	FINNGEN
roxithromycin	1.146139175	1.113638075	1.179588807	1.5e-20	7.69e-18	Female, Model 1	FINNGEN
ciprofloxacin	1.666042053	1.619122907	1.714320827	1.0199999999999999e-268	5.22e-266	Female, Model 1	FINNGEN
amlodipine	1.283591888	1.245894536	1.322429859	1.48e-60	7.59e-58	Female, Model 1	FINNGEN
fluconazole	1.065887205	1.03421707	1.098527153	3.38e-05	0.017376884	Female, Model 1	FINNGEN
meloxicam	0.904847111	0.877426373	0.933124784	1.91e-10	9.82e-08	Female, Model 1	FINNGEN
cough suppressants and expectorants	1.090197445	1.059678664	1.121595168	2.5e-09	1.29e-06	Female, Model 1	FINNGEN
clindamycin	1.235476218	1.197193178	1.274983448	1.36e-39	7e-37	Female, Model 1	FINNGEN
fluticasone	1.022428602	0.989805724	1.056126694	0.180036398	1.0	Female, Model 1	FINNGEN
mirtazapine	1.611971148	1.563555385	1.661886113	8.599999999999999e-207	4.4199999999999995e-204	Female, Model 1	FINNGEN
rosuvastatin	0.700043763	0.670757955	0.730608212	3.97e-60	2.04e-57	Female, Model 1	FINNGEN
enoxaparin	1.923233608	1.865400388	1.982859837	0.0	0.0	Female, Model 1	FINNGEN
zopiclone	1.550463459	1.507153143	1.595018362	3.49e-202	1.79e-199	Female, Model 1	FINNGEN
pseudoephedrine, combinations	0.88388817	0.853389278	0.915477048	5.62e-12	2.89e-09	Female, Model 1	FINNGEN
clarithromycin	1.011035901	0.976168478	1.047148743	0.539915474	1.0	Female, Model 1	FINNGEN
fluticasone furoate	0.770759903	0.735741535	0.807445004	5.02e-28	2.58e-25	Female, Model 1	FINNGEN
lansoprazole	1.11506166	1.080702006	1.150513739	9.1e-12	4.68e-09	Female, Model 1	FINNGEN
terbinafine	0.932096889	0.897221891	0.968327478	0.000301294	0.154865259	Female, Model 1	FINNGEN
furosemide	3.849496422	3.736345391	3.966074105	0.0	0.0	Female, Model 1	FINNGEN
metformin	1.446770767	1.402334915	1.492614661	4.08e-119	2.09e-116	Female, Model 1	FINNGEN
hydrocortisone butyrate	1.032158061	0.996786162	1.068785165	0.075234059	1.0	Female, Model 1	FINNGEN
cefadroxil	1.153345559	1.11446834	1.193578974	3.5e-16	1.8e-13	Female, Model 1	FINNGEN
omeprazole	1.245171641	1.207111116	1.284432225	1.38e-43	7.1e-41	Female, Model 1	FINNGEN
desloratadine	0.886296731	0.848846068	0.925399699	4.26e-08	2.19e-05	Female, Model 1	FINNGEN
losartan	1.0920527	1.054615604	1.130818752	7.51e-07	0.000385812	Female, Model 1	FINNGEN
pregabalin	1.556907672	1.505671944	1.609886874	3.0500000000000002e-148	1.57e-145	Female, Model 1	FINNGEN
ramipril	1.419696856	1.374568523	1.466306793	2.52e-100	1.3e-97	Female, Model 1	FINNGEN
candesartan	1.007363668	0.969790758	1.046392277	0.705210789	1.0	Female, Model 1	FINNGEN
trimethoprim	1.417491888	1.376678856	1.459514864	3.71e-121	1.9e-118	Female, Model 1	FINNGEN
beclometasone	0.995773649	0.960113352	1.032758433	0.819940353	1.0	Female, Model 1	FINNGEN
isosorbide dinitrate	1.339460296	1.296587559	1.383750656	2.1099999999999998e-69	1.08e-66	Female, Model 1	FINNGEN
aciclovir	1.045019192	1.007363824	1.084082121	0.018682555	1.0	Female, Model 1	FINNGEN
levothyroxine sodium	1.016487252	0.983749942	1.050313998	0.32754924	1.0	Female, Model 1	FINNGEN
budesonide	1.099516392	1.060102931	1.140395203	3.51e-07	0.000180487	Female, Model 1	FINNGEN
tamsulosin	1.642858867	1.483440307	1.819409412	1.54e-21	7.91e-19	Female, Model 1	FINNGEN
metoclopramide	3.936911969	3.823789733	4.053380791	0.0	0.0	Female, Model 1	FINNGEN
formoterol and budesonide	1.186118268	1.134677266	1.239891367	4.51e-14	2.32e-11	Female, Model 1	FINNGEN
citalopram	1.465810206	1.417386555	1.515888204	2.88e-110	1.48e-107	Female, Model 1	FINNGEN
cromoglicic acid	0.877291992	0.840212395	0.916007957	2.82e-09	1.45e-06	Female, Model 1	FINNGEN
glucosamine	0.791283839	0.764427559	0.819083648	2.72e-40	1.4e-37	Female, Model 1	FINNGEN
gabapentin	1.301559794	1.246266886	1.359305873	1.1900000000000001e-32	6.1099999999999994e-30	Female, Model 1	FINNGEN
propranolol	1.077853752	1.033173753	1.124465955	0.000518875	0.266701612	Female, Model 1	FINNGEN
metoprolol	1.234098377	1.194477724	1.275033241	1.38e-36	7.07e-34	Female, Model 1	FINNGEN
ranitidine	1.160437835	1.121124088	1.201130172	2.63e-17	1.35e-14	Female, Model 1	FINNGEN
enalapril	1.299263072	1.255545144	1.344503252	8.37e-51	4.2999999999999994e-48	Female, Model 1	FINNGEN
escitalopram	1.624344406	1.559885822	1.691466588	6.370000000000001e-122	3.27e-119	Female, Model 1	FINNGEN
celecoxib	0.966352028	0.929700461	1.00444851	0.082746233	1.0	Female, Model 1	FINNGEN
levofloxacin	2.35232739	2.271629112	2.435892427	0.0	0.0	Female, Model 1	FINNGEN
itraconazole	0.888974586	0.849167798	0.930647414	4.78e-07	0.000245644	Female, Model 1	FINNGEN
hydrocortisone	1.241367189	1.192781412	1.291932019	2.5600000000000002e-26	1.32e-23	Female, Model 1	FINNGEN
warfarin	1.812336372	1.75441449	1.872170541	6.36e-282	3.27e-279	Female, Model 1	FINNGEN
zolpidem	1.070998402	1.02553888	1.118473029	0.001938236	0.996253372	Female, Model 1	FINNGEN
norethisterone and estrogen	0.744987898	0.718182245	0.772794054	7.37e-56	3.79e-53	Female, Model 1	FINNGEN
oxycodone	11.32550125	10.98441795	11.67717571	0.0	0.0	Female, Model 1	FINNGEN
glyceryl trinitrate	1.345314154	1.302649408	1.389376269	9.470000000000001e-73	4.8700000000000003e-70	Female, Model 1	FINNGEN
ebastine	0.981705657	0.935978116	1.029667233	0.448047898	1.0	Female, Model 1	FINNGEN
clobetasol	0.960990054	0.91548929	1.008752254	0.107868221	1.0	Female, Model 1	FINNGEN
miconazole	1.198294338	1.154719807	1.243513198	1.05e-21	5.4e-19	Female, Model 1	FINNGEN
montelukast	1.072318873	1.023258744	1.12373119	0.003475284	1.0	Female, Model 1	FINNGEN
ezetimibe	0.804756502	0.754692878	0.858141167	3.39e-11	1.74e-08	Female, Model 1	FINNGEN
clopidogrel	1.462402927	1.405040834	1.522106881	2.35e-77	1.21e-74	Female, Model 1	FINNGEN
quetiapine	2.406326772	2.311085174	2.50549335	0.0	0.0	Female, Model 1	FINNGEN
dexamethasone	4.536612822	4.395520611	4.682233964	0.0	0.0	Female, Model 1	FINNGEN
lercanidipine	1.101794197	1.055987189	1.149588239	7.66e-06	0.003939288	Female, Model 1	FINNGEN
methylprednisolone	1.261737483	1.210299388	1.315361714	6.8e-28	3.4999999999999997e-25	Female, Model 1	FINNGEN
tranexamic acid	1.184431586	1.123968342	1.248147417	2.43e-10	1.25e-07	Female, Model 1	FINNGEN
valaciclovir	1.200399634	1.143059193	1.260616503	2.59e-13	1.33e-10	Female, Model 1	FINNGEN
isosorbide mononitrate	1.473465331	1.422117956	1.526666669	8.94e-102	4.6000000000000005e-99	Female, Model 1	FINNGEN
prednisone	1.526139676	1.466606558	1.588089388	2.67e-96	1.37e-93	Female, Model 1	FINNGEN
loratadine	0.935731134	0.889335461	0.98454722	0.010461707	1.0	Female, Model 1	FINNGEN
venlafaxine	1.470104228	1.396308032	1.547800624	1.09e-48	5.6e-46	Female, Model 1	FINNGEN
lactulose	2.734109252	2.646637344	2.824472124	0.0	0.0	Female, Model 1	FINNGEN
terbutaline	1.126836168	1.078379192	1.17747056	1.01e-07	5.2e-05	Female, Model 1	FINNGEN
levocetirizine	0.925822686	0.875490523	0.979048457	0.00688425	1.0	Female, Model 1	FINNGEN
salmeterol and fluticasone	1.618759272	1.552056966	1.688328224	1.8e-111	9.23e-109	Female, Model 1	FINNGEN
tetracycline	0.959326479	0.908014112	1.013538537	0.138740614	1.0	Female, Model 1	FINNGEN
rivaroxaban	0.877948155	0.83076821	0.927807484	3.86e-06	0.001984429	Female, Model 1	FINNGEN
rofecoxib	0.993167908	0.95260563	1.035457342	0.74727808	1.0	Female, Model 1	FINNGEN
diazepam	1.414387162	1.358018571	1.473095498	1.1399999999999999e-62	5.88e-60	Female, Model 1	FINNGEN
apixaban	1.466130038	1.396051603	1.539726241	6.4e-53	3.29e-50	Female, Model 1	FINNGEN
allopurinol	2.211533272	2.12274084	2.304039816	2.46718622e-315	1.26813371643e-312	Female, Model 1	FINNGEN
norethisterone	0.693579089	0.661118374	0.727633615	1.31e-50	6.75e-48	Female, Model 1	FINNGEN
betamethasone and antibiotics	1.087614561	1.033547158	1.144510363	0.001245298	0.640083042	Female, Model 1	FINNGEN
alfuzosin	1.542681066	1.233241171	1.929764371	0.000147437	0.075782782	Female, Model 1	FINNGEN
amorolfine	0.929594344	0.883769471	0.97779531	0.004646536	1.0	Female, Model 1	FINNGEN
mirabegron	0.915210864	0.864777091	0.968585933	0.002186758	1.0	Female, Model 1	FINNGEN
hydrocortisone and antibiotics	1.069295917	1.019793285	1.121201498	0.005598698	1.0	Female, Model 1	FINNGEN
fluoxetine	1.217375638	1.15996716	1.277625346	1.45e-15	7.47e-13	Female, Model 1	FINNGEN
duloxetine	1.325006006	1.255648529	1.398194538	1.0799999999999999e-24	5.5500000000000005e-22	Female, Model 1	FINNGEN
spironolactone	2.728268542	2.626613372	2.833857969	0.0	0.0	Female, Model 1	FINNGEN
lymecycline	0.928124215	0.86866488	0.991653489	0.027238479	1.0	Female, Model 1	FINNGEN
erythromycin	1.105982424	1.051111936	1.163717279	0.00010446	0.05369235	Female, Model 1	FINNGEN
temazepam	1.456397521	1.402652309	1.51220208	1.63e-85	8.369999999999999e-83	Female, Model 1	FINNGEN
sumatriptan	0.798199548	0.739424176	0.861646858	7.66e-09	3.94e-06	Female, Model 1	FINNGEN
levonorgestrel	0.782057946	0.725482719	0.843045072	1.4e-10	7.18e-08	Female, Model 1	FINNGEN
triamcinolone	0.965433612	0.913751633	1.020038735	0.210144448	1.0	Female, Model 1	FINNGEN
fusidic acid	1.18327617	1.126261592	1.243176989	2.4e-11	1.24e-08	Female, Model 1	FINNGEN
methotrexate	1.276449568	1.206394513	1.350572704	2.35e-17	1.21e-14	Female, Model 1	FINNGEN
desonide	1.285780328	1.219056857	1.356155821	2.35e-20	1.21e-17	Female, Model 1	FINNGEN
sertraline	1.415841042	1.338776521	1.497341659	4.11e-34	2.11e-31	Female, Model 1	FINNGEN
ofloxacin	1.280048863	1.222901312	1.339866982	3.1300000000000003e-26	1.61e-23	Female, Model 1	FINNGEN
sitagliptin	1.496384917	1.421849736	1.574827327	6.339999999999999e-54	3.26e-51	Female, Model 1	FINNGEN
empagliflozin	1.070872901	0.981328154	1.168588475	0.124315339	1.0	Female, Model 1	FINNGEN
alprazolam	1.210109227	1.148904791	1.274574146	5.94e-13	3.05e-10	Female, Model 1	FINNGEN
valsartan	1.086942444	1.028078924	1.149176243	0.003337718	1.0	Female, Model 1	FINNGEN
amitriptyline	1.15545449	1.100927802	1.212681771	4.67e-09	2.4e-06	Female, Model 1	FINNGEN
felodipine	1.248405098	1.19185764	1.30763544	6.53e-21	3.35e-18	Female, Model 1	FINNGEN
insulin glargine	2.584835058	2.467758985	2.707465484	0.0	0.0	Female, Model 1	FINNGEN
hydrochlorothiazide	1.271280132	1.217265418	1.327691684	2.3400000000000003e-27	1.2e-24	Female, Model 1	FINNGEN
moxifloxacin	2.376147071	2.257169287	2.5013963	3.9e-239	2.01e-236	Female, Model 1	FINNGEN
rabeprazole	0.768427768	0.711286999	0.830158902	2.37e-11	1.22e-08	Female, Model 1	FINNGEN
medroxyprogesterone	0.860019821	0.818712891	0.90341083	1.92e-09	9.85e-07	Female, Model 1	FINNGEN
hydroxychloroquine	1.212444905	1.145160582	1.283682542	3.76e-11	1.94e-08	Female, Model 1	FINNGEN
alendronic acid	1.336837962	1.285322834	1.390417791	1.64e-47	8.43e-45	Female, Model 1	FINNGEN
fluvastatin	1.007680324	0.958882109	1.058961916	0.762576305	1.0	Female, Model 1	FINNGEN
telmisartan	1.031262647	0.967657447	1.099048689	0.343251818	1.0	Female, Model 1	FINNGEN
ondansetron	8.161636305	7.846509231	8.489419335	0.0	0.0	Female, Model 1	FINNGEN
sulfasalazine	1.184000203	1.109245397	1.263792922	3.86e-07	0.000198368	Female, Model 1	FINNGEN
nedocromil	0.849140681	0.797270855	0.904385119	3.68e-07	0.000188896	Female, Model 1	FINNGEN
pramipexole	1.094711774	1.031082083	1.162268152	0.003058473	1.0	Female, Model 1	FINNGEN
nizatidine	1.118855805	1.061539968	1.179266301	2.84e-05	0.014602668	Female, Model 1	FINNGEN
etodolac	0.894164415	0.832976816	0.959846643	0.001980613	1.0	Female, Model 1	FINNGEN
dapagliflozin	1.056688907	0.943032458	1.184043494	0.342255533	1.0	Female, Model 1	FINNGEN
timolol, combinations	1.000847556	0.946628578	1.058171974	0.976215881	1.0	Female, Model 1	FINNGEN
betahistine	0.916579292	0.862548411	0.973994721	0.004954664	1.0	Female, Model 1	FINNGEN
insulin aspart	3.182626931	3.038591816	3.333489588	0.0	0.0	Female, Model 1	FINNGEN
risperidone	3.128737749	2.995945052	3.267416368	0.0	0.0	Female, Model 1	FINNGEN
indometacin	1.158679044	1.087348069	1.234689393	5.54e-06	0.002848956	Female, Model 1	FINNGEN
pravastatin	0.974566077	0.917214266	1.035503996	0.405105112	1.0	Female, Model 1	FINNGEN
levocabastine	0.9678323	0.900670892	1.040001814	0.372898452	1.0	Female, Model 1	FINNGEN
digoxin	2.010097657	1.92698714	2.096792713	2.17e-230	1.12e-227	Female, Model 1	FINNGEN
solifenacin	1.047740152	0.986089523	1.113245198	0.131751524	1.0	Female, Model 1	FINNGEN
granisetron	6.592765994	6.30678498	6.891714809	0.0	0.0	Female, Model 1	FINNGEN
fexofenadine	0.951177064	0.871363881	1.03830079	0.262963513	1.0	Female, Model 1	FINNGEN
insulin (human)	2.678755247	2.558275303	2.804909099	0.0	0.0	Female, Model 1	FINNGEN
valdecoxib	0.908698175	0.842276466	0.980357883	0.013428516	1.0	Female, Model 1	FINNGEN
letrozole	2.013394129	1.914872647	2.116984608	1.45e-164	7.48e-162	Female, Model 1	FINNGEN
glimepiride	1.821838695	1.736433226	1.911444783	2.05e-132	1.06e-129	Female, Model 1	FINNGEN
carbamide	1.169293509	1.085294476	1.259793852	3.92e-05	0.020167398	Female, Model 1	FINNGEN
estriol	0.916188546	0.880232123	0.953613744	1.83e-05	0.009387317	Female, Model 1	FINNGEN
bupropion	1.603211402	1.431191109	1.795907467	3.62e-16	1.86e-13	Female, Model 1	FINNGEN
latanoprost	0.98766776	0.930922467	1.047872017	0.681047744	1.0	Female, Model 1	FINNGEN
paroxetine	1.216864057	1.120856117	1.321095643	2.86e-06	0.001468124	Female, Model 1	FINNGEN
memantine	2.565486039	2.450460685	2.685910717	0.0	0.0	Female, Model 1	FINNGEN
nifedipine	1.401565776	1.324078063	1.483588226	2.7700000000000004e-31	1.42e-28	Female, Model 1	FINNGEN
flucloxacillin	2.041493819	1.872930347	2.225227979	3.0200000000000002e-59	1.5500000000000002e-56	Female, Model 1	FINNGEN
nystatin	1.509395946	1.429391098	1.593878768	1.14e-49	5.87e-47	Female, Model 1	FINNGEN
epinephrine	0.884599379	0.793967721	0.985576669	0.026189015	1.0	Female, Model 1	FINNGEN
carvedilol	1.346191341	1.267180592	1.430128537	5.8e-22	2.98e-19	Female, Model 1	FINNGEN
valproic acid	2.480269564	2.323935007	2.647120979	1.21e-164	6.21e-162	Female, Model 1	FINNGEN
linagliptin	1.881009363	1.763031573	2.00688194	1.8e-81	9.25e-79	Female, Model 1	FINNGEN
clonazepam	1.405444272	1.311134928	1.506537244	7.71e-22	3.96e-19	Female, Model 1	FINNGEN
olanzapine	2.966782753	2.777235032	3.169267205	1.1999999999999999e-228	6.1700000000000006e-226	Female, Model 1	FINNGEN
hydroxyzine	1.233520461	1.156166966	1.316049301	2.13e-10	1.1e-07	Female, Model 1	FINNGEN
cefuroxime	1.277754258	1.174143374	1.390508162	1.34e-08	6.89e-06	Female, Model 1	FINNGEN
sulfamethoxazole and trimethoprim	1.813918203	1.700242217	1.935194416	1.05e-72	5.4100000000000004e-70	Female, Model 1	FINNGEN
hydroxocobalamin	1.766436872	1.672062262	1.866138179	1.05e-91	5.4e-89	Female, Model 1	FINNGEN
atenolol	1.252553573	1.184275734	1.32476788	3.44e-15	1.77e-12	Female, Model 1	FINNGEN
semaglutide	0.874684543	0.731691799	1.045622012	0.14152731	1.0	Female, Model 1	FINNGEN
mesalazine	1.132107964	1.029074352	1.24545757	0.010814526	1.0	Female, Model 1	FINNGEN
rizatriptan	0.722536888	0.637600035	0.818788467	3.52e-07	0.000180807	Female, Model 1	FINNGEN
doxepin	1.279723838	1.200426673	1.364259174	4.12e-14	2.12e-11	Female, Model 1	FINNGEN
formoterol	1.341256557	1.250514924	1.438582713	2.13e-16	1.09e-13	Female, Model 1	FINNGEN
oxybutynin	1.209923441	1.146631702	1.276708755	3.62e-12	1.86e-09	Female, Model 1	FINNGEN
lorazepam	2.903956625	2.758098258	3.057528518	0.0	0.0	Female, Model 1	FINNGEN
varenicline	2.494807624	2.24530244	2.77203862	7.56e-65	3.89e-62	Female, Model 1	FINNGEN
tioconazole	1.084304546	1.007396337	1.167084201	0.031061492	1.0	Female, Model 1	FINNGEN
carbamazepine	1.494203241	1.395050088	1.600403701	2.0099999999999997e-30	1.0400000000000002e-27	Female, Model 1	FINNGEN
donepezil	1.988245736	1.890283842	2.091284398	1.39e-156	7.14e-154	Female, Model 1	FINNGEN
imiquimod	0.8057464	0.726139926	0.894080104	4.71e-05	0.02422655	Female, Model 1	FINNGEN
insulin detemir	2.436803627	2.286681698	2.596781145	6.120000000000001e-166	3.1500000000000004e-163	Female, Model 1	FINNGEN
hyaluronic acid	1.011352511	0.952226727	1.07414954	0.713410567	1.0	Female, Model 1	FINNGEN
vilanterol and fluticasone furoate	0.977763501	0.862979644	1.107814618	0.724129723	1.0	Female, Model 1	FINNGEN
tolterodine	1.108447105	1.045042363	1.175698734	0.000612632	0.314892622	Female, Model 1	FINNGEN
chloramphenicol	1.079612487	1.00223183	1.162967577	0.043516916	1.0	Female, Model 1	FINNGEN
diltiazem	1.398676687	1.326846114	1.474395903	1.04e-35	5.36e-33	Female, Model 1	FINNGEN
amphotericin b	1.22383901	1.152954708	1.299081319	3.24e-11	1.66e-08	Female, Model 1	FINNGEN
lisinopril	1.134622049	1.055979105	1.219121845	0.000568589	0.292254544	Female, Model 1	FINNGEN
nabumetone	0.973180673	0.899511143	1.052883701	0.498483655	1.0	Female, Model 1	FINNGEN
terfenadine	0.964066058	0.881725721	1.054095783	0.421748674	1.0	Female, Model 1	FINNGEN
theophylline	1.813230652	1.709512773	1.923241201	2.84e-87	1.46e-84	Female, Model 1	FINNGEN
azathioprine	1.946037432	1.786321121	2.120034097	1.9799999999999997e-52	1.02e-49	Female, Model 1	FINNGEN
lamotrigine	1.72020334	1.54324792	1.917449228	1.2e-22	6.14e-20	Female, Model 1	FINNGEN
tamoxifen	2.140605286	2.014308626	2.274820716	7.15e-133	3.67e-130	Female, Model 1	FINNGEN
capecitabine	9.012648476	8.557322543	9.492201813	0.0	0.0	Female, Model 1	FINNGEN
salmeterol	1.394085065	1.30069754	1.494177631	5.920000000000001e-21	3.04e-18	Female, Model 1	FINNGEN
carbimazole	1.092233711	0.998227273	1.195093053	0.054690871	1.0	Female, Model 1	FINNGEN
ketotifen	0.78758557	0.693373929	0.894598144	0.000239301	0.123000707	Female, Model 1	FINNGEN
megestrol	0.800376128	0.743473957	0.861633337	3.26e-09	1.68e-06	Female, Model 1	FINNGEN
verapamil	1.297379514	1.209622058	1.391503729	3.2e-13	1.65e-10	Female, Model 1	FINNGEN
fentanyl	11.67037684	11.17617772	12.18642893	0.0	0.0	Female, Model 1	FINNGEN
clotrimazole	0.926844928	0.837741096	1.025426023	0.140724747	1.0	Female, Model 1	FINNGEN
calcipotriol	1.253372876	1.135061769	1.384015926	8.04e-06	0.004130117	Female, Model 1	FINNGEN
ticagrelor	1.173713508	1.027071871	1.341292112	0.018660381	1.0	Female, Model 1	FINNGEN
sucralfate	1.135111823	1.055623072	1.220586104	0.000623156	0.320302336	Female, Model 1	FINNGEN
potassium chloride	1.878055032	1.787384564	1.973325032	1.55e-137	7.969999999999999e-135	Female, Model 1	FINNGEN
ketoconazole	0.891291548	0.791912991	1.003141295	0.056395577	1.0	Female, Model 1	FINNGEN
famotidine	1.237422643	1.148337106	1.333419246	2.29e-08	1.18e-05	Female, Model 1	FINNGEN
tafluprost	0.728105692	0.65470605	0.80973423	4.83e-09	2.48e-06	Female, Model 1	FINNGEN
lovastatin	1.080442886	1.007116268	1.159108306	0.030949665	1.0	Female, Model 1	FINNGEN
nitrofurantoin	1.310699668	1.234248814	1.391885979	1.11e-18	5.69e-16	Female, Model 1	FINNGEN
timolol	1.093758104	1.020281182	1.172526564	0.011541776	1.0	Female, Model 1	FINNGEN
valsartan and amlodipine	1.004011083	0.883214221	1.141329284	0.951196262	1.0	Female, Model 1	FINNGEN
pentoxyverine	1.137340949	1.041110353	1.24246621	0.004328774	1.0	Female, Model 1	FINNGEN
progesterone	0.924089329	0.812742696	1.050690571	0.228151014	1.0	Female, Model 1	FINNGEN
loperamide	1.309862474	1.203522132	1.425598796	4.15e-10	2.13e-07	Female, Model 1	FINNGEN
sotalol	1.291853936	1.196188968	1.39516969	6.87e-11	3.53e-08	Female, Model 1	FINNGEN
dipyridamole	1.411415529	1.326490451	1.501777712	1.3800000000000002e-27	7.1e-25	Female, Model 1	FINNGEN
ketorolac	1.126426767	1.049564212	1.208918184	0.000961708	0.494317657	Female, Model 1	FINNGEN
bimatoprost	1.007496228	0.937245874	1.08301213	0.839512142	1.0	Female, Model 1	FINNGEN
nebivolol	0.953969768	0.8320074	1.093810367	0.499553717	1.0	Female, Model 1	FINNGEN
liraglutide	1.469956378	1.269893068	1.701538349	2.46e-07	0.000126312	Female, Model 1	FINNGEN
aripiprazole	2.3703277	2.073963803	2.709041207	9.35e-37	4.8e-34	Female, Model 1	FINNGEN
filgrastim	7.267842049	6.813452144	7.75253527	0.0	0.0	Female, Model 1	FINNGEN
clobetasone	0.973669683	0.87851653	1.079128986	0.611067051	1.0	Female, Model 1	FINNGEN
amiodarone	1.781549008	1.607345633	1.974632465	3.84e-28	1.97e-25	Female, Model 1	FINNGEN
buspirone	1.59995814	1.425005262	1.796390594	1.8e-15	9.25e-13	Female, Model 1	FINNGEN
indapamide	1.155413434	1.062322263	1.256662173	0.000750064	0.385532707	Female, Model 1	FINNGEN
other emollients and protectives	1.207676691	1.080747446	1.349513243	0.000866763	0.445516324	Female, Model 1	FINNGEN
levetiracetam	4.731545121	4.363436452	5.13070821	0.0	6.9999999999999996e-307	Female, Model 1	FINNGEN
haloperidol	5.039527099	4.711883277	5.389953843	0.0	0.0	Female, Model 1	FINNGEN
tibolone	0.572369256	0.500733665	0.654253126	2.86e-16	1.47e-13	Female, Model 1	FINNGEN
mefenamic acid	0.950784667	0.83734872	1.079587824	0.436233809	1.0	Female, Model 1	FINNGEN
olopatadine	1.057182928	0.930992744	1.200477395	0.39120754	1.0	Female, Model 1	FINNGEN
pioglitazone	1.242771265	1.10159386	1.402041599	0.00041143	0.211475075	Female, Model 1	FINNGEN
formoterol and fluticasone	1.238752104	1.078098423	1.423345719	0.00251924	1.0	Female, Model 1	FINNGEN
lidocaine	1.024235449	0.894877532	1.17229254	0.728124001	1.0	Female, Model 1	FINNGEN
insulin lispro	2.349793009	2.122592887	2.601312393	6.4e-61	3.29e-58	Female, Model 1	FINNGEN
trazodone	1.41167312	1.241207453	1.6055503	1.51e-07	7.78e-05	Female, Model 1	FINNGEN
tramadol and paracetamol	0.88685541	0.738078226	1.065622166	0.199989824	1.0	Female, Model 1	FINNGEN
brimonidine	1.048262642	0.954888058	1.150767942	0.322075141	1.0	Female, Model 1	FINNGEN
ciclosporin	1.834445291	1.607570403	2.093338817	2.1e-19	1.08e-16	Female, Model 1	FINNGEN
acetylsalicylic acid	1.542881179	1.427636652	1.667428704	6.759999999999999e-28	3.47e-25	Female, Model 1	FINNGEN
multienzymes (lipase, protease etc.)	4.224515235	3.869303775	4.612335967	7.66e-227	3.94e-224	Female, Model 1	FINNGEN
alfacalcidol	3.799260614	3.455962028	4.176660825	5.689999999999999e-168	2.9199999999999997e-165	Female, Model 1	FINNGEN
cloxacillin	1.608136288	1.437231431	1.799363877	1.16e-16	5.96e-14	Female, Model 1	FINNGEN
lithium	2.128251435	1.85648514	2.43980093	2.3300000000000004e-27	1.2e-24	Female, Model 1	FINNGEN
aprepitant	5.014530872	4.617853553	5.445283091	1.033e-321	5.30755e-319	Female, Model 1	FINNGEN
edoxaban	1.063584502	0.919997091	1.229582141	0.404798203	1.0	Female, Model 1	FINNGEN
topiramate	1.117180987	0.93262537	1.338257994	0.229047511	1.0	Female, Model 1	FINNGEN
nortriptyline	1.084707679	0.934219607	1.259437011	0.285957623	1.0	Female, Model 1	FINNGEN
prochlorperazine	1.111422712	1.019125931	1.212078319	0.016927942	1.0	Female, Model 1	FINNGEN
dulaglutide	0.964813161	0.722229062	1.288877012	0.808442484	1.0	Female, Model 1	FINNGEN
midazolam	1.286340992	1.166544137	1.418440242	4.45e-07	0.000228872	Female, Model 1	FINNGEN
darbepoetin alfa	7.797420231	7.15794789	8.494021359	0.0	0.0	Female, Model 1	FINNGEN
acetazolamide	1.109357615	0.999063066	1.23182846	0.052086319	1.0	Female, Model 1	FINNGEN
travoprost	1.001037296	0.899982256	1.11343936	0.9847655	1.0	Female, Model 1	FINNGEN
irbesartan	1.495615599	1.390163068	1.609067363	3.8200000000000005e-27	1.96e-24	Female, Model 1	FINNGEN
tretinoin	0.8638568	0.711062814	1.04948333	0.14058015	1.0	Female, Model 1	FINNGEN
fenofibrate	1.029372821	0.871156743	1.216323483	0.733855914	1.0	Female, Model 1	FINNGEN
vildagliptin	1.822035931	1.640816305	2.023270322	3.09e-29	1.59e-26	Female, Model 1	FINNGEN
fosfomycin	1.008398683	0.889483267	1.143211955	0.896060705	1.0	Female, Model 1	FINNGEN
carbocisteine	1.209023329	1.08313929	1.349537795	0.000715375	0.367702813	Female, Model 1	FINNGEN
baclofen	1.94248091	1.675817053	2.251577568	1.22e-18	6.27e-16	Female, Model 1	FINNGEN
vilanterol, umeclidinium bromide and fluticasone furoate	2.300434447	1.949745316	2.714199953	5.499999999999999e-23	2.83e-20	Female, Model 1	FINNGEN
olmesartan medoxomil	1.05526309	0.903167427	1.232972044	0.498160855	1.0	Female, Model 1	FINNGEN
tacrolimus	2.221365873	1.852980902	2.662988234	6.3e-18	3.24e-15	Female, Model 1	FINNGEN
hypromellose	0.887757636	0.789104424	0.998744394	0.047606085	1.0	Female, Model 1	FINNGEN
anastrozole	1.662861869	1.510790144	1.830240691	2.6799999999999998e-25	1.3800000000000001e-22	Female, Model 1	FINNGEN
fluorometholone	1.119949851	0.977834215	1.282720167	0.101795268	1.0	Female, Model 1	FINNGEN
bromocriptine	1.435675638	1.175288935	1.753751335	0.00039739	0.204258556	Female, Model 1	FINNGEN
norgestrel and estrogen	0.86666573	0.785029807	0.956791044	0.004582084	1.0	Female, Model 1	FINNGEN
dextromethorphan	1.084167715	0.935427838	1.256558321	0.283107695	1.0	Female, Model 1	FINNGEN
calcium carbonate	3.841893856	3.416373097	4.320414657	7.58e-112	3.9e-109	Female, Model 1	FINNGEN
nitrazepam	1.386703911	1.253105753	1.534545453	2.53e-10	1.3e-07	Female, Model 1	FINNGEN
sulpiride	1.538788721	1.350486529	1.753346426	9.7e-11	4.99e-08	Female, Model 1	FINNGEN
ursodeoxycholic acid	2.276987005	1.966748448	2.636163169	3.39e-28	1.74e-25	Female, Model 1	FINNGEN
sildenafil	7.802928692	6.148402666	9.902685215	4.71e-64	2.4199999999999997e-61	Female, Model 1	FINNGEN
methylphenidate	1.616538595	1.082553894	2.413918646	0.018889491	1.0	Female, Model 1	FINNGEN
captopril	1.683876288	1.515642	1.870784363	2.93e-22	1.5e-19	Female, Model 1	FINNGEN
morphine	22.3492682	20.66523988	24.17052946	0.0	0.0	Female, Model 1	FINNGEN
scopolamine	1.049915845	0.891183117	1.236921188	0.560274433	1.0	Female, Model 1	FINNGEN
vancomycin	2.893345354	2.578095248	3.247144319	7.89e-73	4.06e-70	Female, Model 1	FINNGEN
other drugs for peptic ulcer and gastro-oesophageal reflux disease (gord)	0.912050445	0.790019971	1.052930362	0.209050164	1.0	Female, Model 1	FINNGEN
calcitriol	0.95832937	0.774406433	1.185934338	0.695438619	1.0	Female, Model 1	FINNGEN
rosiglitazone	1.600450752	1.40292641	1.825785438	2.61e-12	1.34e-09	Female, Model 1	FINNGEN
bromhexine	1.225188842	1.073373026	1.398477194	0.002620997	1.0	Female, Model 1	FINNGEN
glucagon	2.644292441	2.242714918	3.117775898	5.8e-31	2.98e-28	Female, Model 1	FINNGEN
desmopressin	1.268703657	1.060192456	1.518223377	0.009376166	1.0	Female, Model 1	FINNGEN
dorzolamide	1.015358487	0.905739133	1.138244799	0.793720364	1.0	Female, Model 1	FINNGEN
rifampicin	1.93898329	1.643822989	2.287141756	3.87e-15	1.99e-12	Female, Model 1	FINNGEN
prazosin	1.782705372	1.548517753	2.052309983	8.57e-16	4.4e-13	Female, Model 1	FINNGEN
triazolam	1.03277813	0.914940659	1.165792181	0.601819651	1.0	Female, Model 1	FINNGEN
cefalexin	1.689582023	1.636133273	1.744776822	2.17e-224	1.0699999999999999e-221	Male, Model 1	FINNGEN
paracetamol	2.381984622	2.302300534	2.464426626	0.0	0.0	Male, Model 1	FINNGEN
ibuprofen	0.937914648	0.913652814	0.962820749	1.64e-06	0.000805194	Male, Model 1	FINNGEN
amoxicillin	1.302456138	1.269695192	1.336062388	6.88e-92	3.38e-89	Male, Model 1	FINNGEN
doxycycline	1.139795472	1.111932838	1.168356284	3.68e-25	1.81e-22	Male, Model 1	FINNGEN
pantoprazole	2.307438391	2.247216655	2.369273971	0.0	0.0	Male, Model 1	FINNGEN
diclofenac	0.924886746	0.902596796	0.947727154	3.53e-10	1.73e-07	Male, Model 1	FINNGEN
tizanidine	0.912013029	0.888256426	0.936405006	7.96e-12	3.91e-09	Male, Model 1	FINNGEN
mometasone	0.936594974	0.912648768	0.961169485	7.16e-07	0.000351456	Male, Model 1	FINNGEN
naproxen	0.936023386	0.912185412	0.960484312	5.08e-07	0.000249604	Male, Model 1	FINNGEN
azithromycin	0.90029292	0.875791216	0.925480099	8.59e-14	4.22e-11	Male, Model 1	FINNGEN
salbutamol	1.41691869	1.381268262	1.453489253	2.95e-158	1.45e-155	Male, Model 1	FINNGEN
amoxicillin and beta-lactamase inhibitor	1.637325339	1.595949801	1.679773552	5.78867295141e-312	0.0	Male, Model 1	FINNGEN
bisoprolol	1.638400028	1.598215733	1.679594686	0.0	0.0	Male, Model 1	FINNGEN
prednisolone	1.965277747	1.917167249	2.014595557	0.0	0.0	Male, Model 1	FINNGEN
metronidazole	1.223493872	1.189666698	1.258282892	3.76e-45	1.8499999999999998e-42	Male, Model 1	FINNGEN
estradiol	0.8906466	0.647888529	1.224363961	0.475687614	1.0	Male, Model 1	FINNGEN
tramadol	1.488698762	1.45197651	1.526349764	5.02e-214	2.46e-211	Male, Model 1	FINNGEN
ketoprofen	1.038821703	1.01277137	1.065542098	0.00328907	1.0	Male, Model 1	FINNGEN
artificial tears and other indifferent preparations	1.057728536	1.027423465	1.088927491	0.0001543	0.075761079	Male, Model 1	FINNGEN
atorvastatin	1.031014376	1.004545302	1.058180892	0.021350959	1.0	Male, Model 1	FINNGEN
cetirizine	1.199090618	1.164850058	1.234337674	1.11e-34	5.470000000000001e-32	Male, Model 1	FINNGEN
esomeprazole	1.193594408	1.16159344	1.226476977	2.64e-37	1.3e-34	Male, Model 1	FINNGEN
simvastatin	1.146960356	1.119212583	1.175396058	5.1199999999999995e-28	2.51e-25	Male, Model 1	FINNGEN
piroxicam	0.944547256	0.919645825	0.970122949	2.85e-05	0.013992347	Male, Model 1	FINNGEN
betamethasone	1.112910451	1.083127097	1.143512775	1.08e-14	5.3e-12	Male, Model 1	FINNGEN
roxithromycin	1.118252774	1.088212306	1.149122518	8.66e-16	4.25e-13	Male, Model 1	FINNGEN
ciprofloxacin	1.488583205	1.451571624	1.526538492	1.43e-210	7.04e-208	Male, Model 1	FINNGEN
amlodipine	1.269255019	1.236873884	1.302483886	4.3500000000000006e-73	2.1400000000000002e-70	Male, Model 1	FINNGEN
fluconazole	1.241353264	1.197365295	1.286957233	7.480000000000001e-32	3.67e-29	Male, Model 1	FINNGEN
meloxicam	0.873418083	0.846486539	0.901206473	2.47e-17	1.21e-14	Male, Model 1	FINNGEN
cough suppressants and expectorants	1.054607963	1.026314395	1.083681532	0.000127136	0.062423951	Male, Model 1	FINNGEN
clindamycin	1.553350125	1.509201243	1.598790502	6.44e-197	3.16e-194	Male, Model 1	FINNGEN
fluticasone	1.016120281	0.98533065	1.047872028	0.308375034	1.0	Male, Model 1	FINNGEN
mirtazapine	1.915124881	1.861562228	1.970228691	0.0	0.0	Male, Model 1	FINNGEN
rosuvastatin	0.799581161	0.771717891	0.828450449	4.3300000000000004e-35	2.1200000000000001e-32	Male, Model 1	FINNGEN
enoxaparin	1.805749127	1.75681411	1.8560472	0.0	0.0	Male, Model 1	FINNGEN
zopiclone	1.868469811	1.820486663	1.917717666	0.0	0.0	Male, Model 1	FINNGEN
pseudoephedrine, combinations	0.84587609	0.814744784	0.878196921	2.16e-18	1.06e-15	Male, Model 1	FINNGEN
clarithromycin	0.959844434	0.927310419	0.993519882	0.019833402	1.0	Male, Model 1	FINNGEN
fluticasone furoate	0.789857521	0.755484064	0.825794922	2.71e-25	1.33e-22	Male, Model 1	FINNGEN
lansoprazole	1.131830521	1.098663299	1.165999019	3.33e-16	1.64e-13	Male, Model 1	FINNGEN
terbinafine	0.845630802	0.820169717	0.871882292	5.9500000000000004e-27	2.9199999999999998e-24	Male, Model 1	FINNGEN
furosemide	4.075108858	3.971797345	4.181107636	0.0	0.0	Male, Model 1	FINNGEN
metformin	1.427611291	1.391219085	1.464955464	8.29e-161	4.07e-158	Male, Model 1	FINNGEN
hydrocortisone butyrate	1.095924617	1.061043708	1.131952206	2.85e-08	1.4e-05	Male, Model 1	FINNGEN
cefadroxil	1.120474864	1.085614613	1.156454515	1.74e-12	8.54e-10	Male, Model 1	FINNGEN
omeprazole	1.291639476	1.255030395	1.329316439	3.78e-68	1.85e-65	Male, Model 1	FINNGEN
desloratadine	0.905368427	0.864384167	0.94829593	2.6e-05	0.012756453	Male, Model 1	FINNGEN
losartan	1.092771063	1.058877873	1.127749127	3.41e-08	1.68e-05	Male, Model 1	FINNGEN
pregabalin	1.674084057	1.622088574	1.727746237	8.449999999999999e-225	4.15e-222	Male, Model 1	FINNGEN
ramipril	1.422396501	1.384936352	1.460869883	1.2699999999999999e-147	6.2300000000000004e-145	Male, Model 1	FINNGEN
candesartan	1.055206849	1.017898756	1.093882361	0.003434464	1.0	Male, Model 1	FINNGEN
trimethoprim	1.412844425	1.361192841	1.466455972	6.47e-74	3.17e-71	Male, Model 1	FINNGEN
beclometasone	1.005985677	0.970124328	1.043172668	0.747275261	1.0	Male, Model 1	FINNGEN
isosorbide dinitrate	1.336725877	1.300608329	1.373846399	8.64e-96	4.24e-93	Male, Model 1	FINNGEN
aciclovir	1.06906251	1.029463745	1.110184459	0.000524654	0.257605067	Male, Model 1	FINNGEN
levothyroxine sodium	1.217559416	1.167642492	1.269610297	3.07e-20	1.51e-17	Male, Model 1	FINNGEN
budesonide	1.119256862	1.078920811	1.161100899	1.78e-09	8.76e-07	Male, Model 1	FINNGEN
tamsulosin	1.071928578	1.044624197	1.099946641	1.32e-07	6.48e-05	Male, Model 1	FINNGEN
metoclopramide	4.991477444	4.85489978	5.1318973	0.0	0.0	Male, Model 1	FINNGEN
formoterol and budesonide	1.280983561	1.23015527	1.333912005	4.14e-33	2.03e-30	Male, Model 1	FINNGEN
citalopram	1.601268625	1.546027689	1.658483369	2.9599999999999998e-152	1.45e-149	Male, Model 1	FINNGEN
cromoglicic acid	0.901626325	0.852735702	0.953320036	0.000272022	0.133562902	Male, Model 1	FINNGEN
glucosamine	0.799536849	0.768900174	0.831394236	3.15e-29	1.5500000000000002e-26	Male, Model 1	FINNGEN
gabapentin	1.411361256	1.354563696	1.470540367	9.74e-61	4.78e-58	Male, Model 1	FINNGEN
propranolol	1.198602891	1.146815017	1.252729402	9.07e-16	4.45e-13	Male, Model 1	FINNGEN
metoprolol	1.360021151	1.32137804	1.399794361	4.4800000000000003e-97	2.2e-94	Male, Model 1	FINNGEN
ranitidine	1.113782446	1.076573815	1.152277084	5.1e-10	2.5e-07	Male, Model 1	FINNGEN
enalapril	1.342232473	1.304000093	1.3815858	1.1600000000000001e-88	5.68e-86	Male, Model 1	FINNGEN
escitalopram	1.718045406	1.647349182	1.791775568	1.35e-140	6.629999999999999e-138	Male, Model 1	FINNGEN
celecoxib	0.941972691	0.902500196	0.983171587	0.006199837	1.0	Male, Model 1	FINNGEN
levofloxacin	2.219171112	2.155640839	2.284573727	0.0	0.0	Male, Model 1	FINNGEN
itraconazole	0.865229458	0.826230229	0.906069505	7.66e-10	3.76e-07	Male, Model 1	FINNGEN
hydrocortisone	1.29159118	1.245703427	1.339169292	1.05e-43	5.18e-41	Male, Model 1	FINNGEN
warfarin	1.666905177	1.622719386	1.712294122	3.76e-304	1.85e-301	Male, Model 1	FINNGEN
zolpidem	1.276297707	1.221348333	1.333719294	1.6900000000000003e-27	8.28e-25	Male, Model 1	FINNGEN
oxycodone	10.54819428	10.26892329	10.83506026	0.0	0.0	Male, Model 1	FINNGEN
glyceryl trinitrate	1.375467036	1.337577568	1.414429796	7.97e-111	3.91e-108	Male, Model 1	FINNGEN
ebastine	0.977371386	0.925433095	1.032224621	0.411331563	1.0	Male, Model 1	FINNGEN
clobetasol	1.028292575	0.980858689	1.078020342	0.246915397	1.0	Male, Model 1	FINNGEN
miconazole	1.209231145	1.162821908	1.257492615	1.82e-21	8.94e-19	Male, Model 1	FINNGEN
montelukast	1.074174529	1.019563714	1.13171046	0.007193635	1.0	Male, Model 1	FINNGEN
ezetimibe	0.772211705	0.734004962	0.812407201	1.7799999999999998e-23	8.75e-21	Male, Model 1	FINNGEN
clopidogrel	1.343620271	1.303646319	1.384819951	6.899999999999999e-82	3.3900000000000004e-79	Male, Model 1	FINNGEN
quetiapine	2.811656859	2.711654397	2.915347288	0.0	0.0	Male, Model 1	FINNGEN
dexamethasone	5.325829683	5.168354454	5.488103045	0.0	0.0	Male, Model 1	FINNGEN
lercanidipine	1.064880415	1.020606953	1.111074439	0.003714914	1.0	Male, Model 1	FINNGEN
methylprednisolone	1.277952282	1.223994668	1.334288522	7.75e-29	3.8e-26	Male, Model 1	FINNGEN
tranexamic acid	1.814509044	1.720323685	1.913850923	2.16e-106	1.06e-103	Male, Model 1	FINNGEN
valaciclovir	1.168828411	1.111815839	1.22876452	9.7e-10	4.76e-07	Male, Model 1	FINNGEN
isosorbide mononitrate	1.502822416	1.458983356	1.547978738	3.5400000000000004e-160	1.74e-157	Male, Model 1	FINNGEN
prednisone	1.635362317	1.573550715	1.699601978	3.65e-138	1.79e-135	Male, Model 1	FINNGEN
loratadine	0.972447671	0.917129354	1.031102612	0.349800417	1.0	Male, Model 1	FINNGEN
venlafaxine	1.533619178	1.449357959	1.622779085	9.13e-50	4.48e-47	Male, Model 1	FINNGEN
lactulose	3.140524984	3.048189423	3.235657568	0.0	0.0	Male, Model 1	FINNGEN
terbutaline	1.179810103	1.125551858	1.236683915	5.83e-12	2.86e-09	Male, Model 1	FINNGEN
levocetirizine	0.930197424	0.875126372	0.988734055	0.020134646	1.0	Male, Model 1	FINNGEN
salmeterol and fluticasone	1.821879149	1.755170344	1.891123357	4.85e-218	2.38e-215	Male, Model 1	FINNGEN
tetracycline	1.064412838	1.009178062	1.122670748	0.021675635	1.0	Male, Model 1	FINNGEN
rivaroxaban	0.902731037	0.860400162	0.947144551	2.97e-05	0.014562579	Male, Model 1	FINNGEN
rofecoxib	1.035694211	0.990913359	1.082498777	0.11989997	1.0	Male, Model 1	FINNGEN
diazepam	1.620091431	1.556143627	1.686667091	6.29e-122	3.09e-119	Male, Model 1	FINNGEN
apixaban	1.381585886	1.323732519	1.44196772	1.26e-49	6.200000000000001e-47	Male, Model 1	FINNGEN
allopurinol	1.827812228	1.773122091	1.884189226	0.0	0.0	Male, Model 1	FINNGEN
betamethasone and antibiotics	1.070847547	1.021258663	1.122844301	0.004661829	1.0	Male, Model 1	FINNGEN
alfuzosin	0.832121057	0.803566178	0.861690638	6e-25	2.95e-22	Male, Model 1	FINNGEN
amorolfine	0.85562987	0.814235211	0.89912898	7.16e-10	3.51e-07	Male, Model 1	FINNGEN
mirabegron	1.015464221	0.965316574	1.068217009	0.552588802	1.0	Male, Model 1	FINNGEN
hydrocortisone and antibiotics	1.036100444	0.986125046	1.088608523	0.159717866	1.0	Male, Model 1	FINNGEN
fluoxetine	1.318655918	1.25159046	1.389315025	2.86e-25	1.4e-22	Male, Model 1	FINNGEN
duloxetine	1.404829651	1.321084913	1.493883042	2.2400000000000002e-27	1.1e-24	Male, Model 1	FINNGEN
spironolactone	2.982228977	2.884165613	3.083626554	0.0	0.0	Male, Model 1	FINNGEN
lymecycline	0.936310085	0.884139953	0.991558602	0.024463445	1.0	Male, Model 1	FINNGEN
erythromycin	1.055472392	0.996833845	1.117560339	0.06413698	1.0	Male, Model 1	FINNGEN
temazepam	1.706390303	1.643966994	1.771183897	8.84e-174	4.34e-171	Male, Model 1	FINNGEN
sumatriptan	0.81628354	0.730503199	0.912136755	0.000339131	0.166513424	Male, Model 1	FINNGEN
triamcinolone	0.945042936	0.89033495	1.003112538	0.063194283	1.0	Male, Model 1	FINNGEN
fusidic acid	1.183288273	1.126203663	1.243266366	2.54e-11	1.25e-08	Male, Model 1	FINNGEN
methotrexate	1.077061259	1.010647711	1.147839098	0.022246636	1.0	Male, Model 1	FINNGEN
desonide	1.322998294	1.259369873	1.389841478	8.95e-29	4.39e-26	Male, Model 1	FINNGEN
sertraline	1.502927587	1.416427938	1.594709671	2.3199999999999997e-41	1.14e-38	Male, Model 1	FINNGEN
ofloxacin	1.11977421	1.071881782	1.169806504	3.93e-07	0.00019279	Male, Model 1	FINNGEN
sitagliptin	1.484263438	1.425376525	1.54558316	1.7199999999999998e-81	8.46e-79	Male, Model 1	FINNGEN
empagliflozin	1.023901223	0.962041529	1.089738522	0.45755551	1.0	Male, Model 1	FINNGEN
alprazolam	1.219001564	1.151261742	1.290727172	1.13e-11	5.55e-09	Male, Model 1	FINNGEN
finasteride	0.867161221	0.838922165	0.896350835	3.23e-17	1.59e-14	Male, Model 1	FINNGEN
valsartan	1.11659715	1.064587959	1.171147189	5.85e-06	0.002871942	Male, Model 1	FINNGEN
amitriptyline	1.281205471	1.213484595	1.352705642	3.77e-19	1.85e-16	Male, Model 1	FINNGEN
felodipine	1.278444343	1.226773991	1.332290992	1.8200000000000001e-31	8.920000000000001e-29	Male, Model 1	FINNGEN
insulin glargine	2.172433886	2.093085068	2.254790816	0.0	0.0	Male, Model 1	FINNGEN
hydrochlorothiazide	1.318178365	1.261944066	1.376918558	2.06e-35	1.01e-32	Male, Model 1	FINNGEN
moxifloxacin	2.605105328	2.501425218	2.713082814	0.0	0.0	Male, Model 1	FINNGEN
rabeprazole	0.894019135	0.827845845	0.965481941	0.004299999	1.0	Male, Model 1	FINNGEN
hydroxychloroquine	1.192065068	1.105299686	1.285641483	5.2e-06	0.002553383	Male, Model 1	FINNGEN
alendronic acid	1.737033188	1.629974545	1.851123567	6.61e-65	3.25e-62	Male, Model 1	FINNGEN
fluvastatin	1.062271951	1.014108517	1.112722829	0.010718315	1.0	Male, Model 1	FINNGEN
telmisartan	1.055613781	0.998866088	1.115585431	0.054893112	1.0	Male, Model 1	FINNGEN
ondansetron	8.366424804	8.032077109	8.714690242	0.0	0.0	Male, Model 1	FINNGEN
sulfasalazine	1.111541949	1.044000911	1.183452517	0.000945483	0.464232026	Male, Model 1	FINNGEN
nedocromil	0.782622779	0.72252076	0.847724312	1.83e-09	8.99e-07	Male, Model 1	FINNGEN
pramipexole	1.244293132	1.172440169	1.320549602	5.93e-13	2.91e-10	Male, Model 1	FINNGEN
nizatidine	1.132400012	1.07287581	1.195226676	6.38e-06	0.003134489	Male, Model 1	FINNGEN
etodolac	0.867270077	0.80474534	0.934652677	0.00019135	0.093952916	Male, Model 1	FINNGEN
dapagliflozin	1.069717263	0.989379008	1.15657904	0.09066446	1.0	Male, Model 1	FINNGEN
timolol, combinations	0.94452493	0.894015347	0.997888175	0.041815072	1.0	Male, Model 1	FINNGEN
betahistine	0.869147048	0.815456934	0.926372146	1.63e-05	0.007987689	Male, Model 1	FINNGEN
insulin aspart	2.701884607	2.600139223	2.807611364	0.0	0.0	Male, Model 1	FINNGEN
risperidone	3.341521469	3.201403794	3.487771755	0.0	0.0	Male, Model 1	FINNGEN
indometacin	1.122244359	1.073791644	1.172883407	3.03e-07	0.000148678	Male, Model 1	FINNGEN
dutasteride	0.840156434	0.803766851	0.878193512	1.26e-14	6.21e-12	Male, Model 1	FINNGEN
pravastatin	1.089368684	1.034351671	1.147312042	0.00120655	0.592416251	Male, Model 1	FINNGEN
levocabastine	0.911269536	0.830516593	0.999874263	0.049690344	1.0	Male, Model 1	FINNGEN
digoxin	2.106192706	2.027638837	2.187789873	9.4e-323	4.609e-320	Male, Model 1	FINNGEN
solifenacin	1.096586166	1.031857222	1.165375589	0.002975942	1.0	Male, Model 1	FINNGEN
granisetron	8.162297234	7.827120169	8.511827427	0.0	0.0	Male, Model 1	FINNGEN
fexofenadine	0.885028615	0.793369585	0.987277133	0.028559859	1.0	Male, Model 1	FINNGEN
insulin (human)	2.395162833	2.303879544	2.490062909	0.0	0.0	Male, Model 1	FINNGEN
valdecoxib	0.877389013	0.813412954	0.946396878	0.000708736	0.347989303	Male, Model 1	FINNGEN
glimepiride	1.647765435	1.584129638	1.713957536	2.38e-136	1.1700000000000001e-133	Male, Model 1	FINNGEN
carbamide	1.247991377	1.16676665	1.334870583	1.11e-10	5.43e-08	Male, Model 1	FINNGEN
bupropion	1.39185159	1.244463114	1.556696078	7.06e-09	3.46e-06	Male, Model 1	FINNGEN
latanoprost	0.940474305	0.883910105	1.000658227	0.052480343	1.0	Male, Model 1	FINNGEN
paroxetine	1.229110016	1.125918874	1.341758688	4.01e-06	0.001969877	Male, Model 1	FINNGEN
memantine	2.535038363	2.421796462	2.653575394	0.0	0.0	Male, Model 1	FINNGEN
nifedipine	1.307821374	1.243936629	1.374987042	8.41e-26	4.13e-23	Male, Model 1	FINNGEN
flucloxacillin	1.906173223	1.776883498	2.044870337	1.9e-72	9.300000000000001e-70	Male, Model 1	FINNGEN
nystatin	1.749159573	1.646623908	1.858080158	1.5e-73	7.39e-71	Male, Model 1	FINNGEN
epinephrine	0.919673728	0.818235895	1.033686948	0.160224372	1.0	Male, Model 1	FINNGEN
carvedilol	1.394423516	1.326103816	1.466262986	1.77e-38	8.68e-36	Male, Model 1	FINNGEN
valproic acid	2.646956611	2.497775135	2.805048061	3.24e-237	1.5899999999999998e-234	Male, Model 1	FINNGEN
linagliptin	1.836615365	1.743924363	1.93423297	3.86e-117	1.9e-114	Male, Model 1	FINNGEN
clonazepam	1.474600071	1.377111358	1.578990223	9.040000000000001e-29	4.44e-26	Male, Model 1	FINNGEN
olanzapine	2.990423597	2.810095039	3.182324143	4.15e-261	2.04e-258	Male, Model 1	FINNGEN
hydroxyzine	1.317642758	1.227334071	1.414596464	2.64e-14	1.3e-11	Male, Model 1	FINNGEN
cefuroxime	1.269922468	1.167963055	1.380782609	2.2e-08	1.08e-05	Male, Model 1	FINNGEN
sulfamethoxazole and trimethoprim	1.873627308	1.775640917	1.977020948	3.68e-116	1.81e-113	Male, Model 1	FINNGEN
hydroxocobalamin	1.818852574	1.73156554	1.910539688	1.28e-125	6.27e-123	Male, Model 1	FINNGEN
atenolol	1.341974358	1.274010817	1.413563491	1.36e-28	6.680000000000001e-26	Male, Model 1	FINNGEN
semaglutide	0.874644564	0.766252592	0.998369364	0.04724026	1.0	Male, Model 1	FINNGEN
mesalazine	1.054709699	0.971799154	1.144693884	0.202256592	1.0	Male, Model 1	FINNGEN
rizatriptan	0.705177838	0.57122379	0.870544596	0.001154983	0.567096687	Male, Model 1	FINNGEN
doxepin	1.430572306	1.336102971	1.531721107	9.34e-25	4.59e-22	Male, Model 1	FINNGEN
formoterol	1.428620534	1.328316209	1.536499077	7.7e-22	3.78e-19	Male, Model 1	FINNGEN
oxybutynin	1.259660252	1.170015102	1.356173907	8.87e-10	4.35e-07	Male, Model 1	FINNGEN
lorazepam	3.423777567	3.25144208	3.605247315	0.0	0.0	Male, Model 1	FINNGEN
varenicline	1.989294919	1.825523958	2.16775806	1.76e-55	8.62e-53	Male, Model 1	FINNGEN
tioconazole	0.972096459	0.89817451	1.052102366	0.483106536	1.0	Male, Model 1	FINNGEN
carbamazepine	1.73558747	1.633930365	1.843569304	1.11e-71	5.43e-69	Male, Model 1	FINNGEN
donepezil	2.036268628	1.934464282	2.143430594	1.28e-162	6.300000000000001e-160	Male, Model 1	FINNGEN
imiquimod	0.804006639	0.735734006	0.878614649	1.45e-06	0.000711255	Male, Model 1	FINNGEN
insulin detemir	2.017154452	1.9154491	2.124260093	1.07e-155	5.26e-153	Male, Model 1	FINNGEN
hyaluronic acid	0.890808171	0.827163628	0.959349723	0.002233813	1.0	Male, Model 1	FINNGEN
vilanterol and fluticasone furoate	1.207606303	1.090373884	1.337443058	0.000293987	0.144347477	Male, Model 1	FINNGEN
tolterodine	1.105841433	1.027466402	1.190194904	0.007309467	1.0	Male, Model 1	FINNGEN
chloramphenicol	1.048624498	0.963330225	1.141470816	0.272692446	1.0	Male, Model 1	FINNGEN
diltiazem	1.379461787	1.308932631	1.453791263	3e-33	1.47e-30	Male, Model 1	FINNGEN
amphotericin b	1.133603032	1.044793419	1.229961647	0.002589368	1.0	Male, Model 1	FINNGEN
lisinopril	1.098150394	1.030518005	1.170221463	0.003890911	1.0	Male, Model 1	FINNGEN
nabumetone	1.03268128	0.944879202	1.12864229	0.478113306	1.0	Male, Model 1	FINNGEN
terfenadine	0.906195219	0.80584816	1.019037848	0.099967643	1.0	Male, Model 1	FINNGEN
theophylline	1.950347036	1.842721218	2.064258838	1.04e-117	5.09e-115	Male, Model 1	FINNGEN
azathioprine	1.644056523	1.509259451	1.790892779	4.66e-30	2.29e-27	Male, Model 1	FINNGEN
lamotrigine	1.797017829	1.622086424	1.99081444	3.37e-29	1.6500000000000002e-26	Male, Model 1	FINNGEN
tamoxifen	1.334296753	0.957772696	1.8588417	0.088210825	1.0	Male, Model 1	FINNGEN
capecitabine	4.584874786	4.340838471	4.842630507	0.0	0.0	Male, Model 1	FINNGEN
salmeterol	1.568628687	1.463428037	1.681391838	5.1600000000000005e-37	2.53e-34	Male, Model 1	FINNGEN
carbimazole	1.248294601	1.102260628	1.413676013	0.000476256	0.233841479	Male, Model 1	FINNGEN
ketotifen	0.995725636	0.855118512	1.159452788	0.956019082	1.0	Male, Model 1	FINNGEN
verapamil	1.214665616	1.120965287	1.316198259	2.06e-06	0.001009392	Male, Model 1	FINNGEN
fentanyl	14.13371614	13.54943225	14.74319574	0.0	0.0	Male, Model 1	FINNGEN
clotrimazole	1.326137576	1.045262538	1.682487229	0.020097957	1.0	Male, Model 1	FINNGEN
calcipotriol	1.121184162	1.0357852	1.213624142	0.004657966	1.0	Male, Model 1	FINNGEN
ticagrelor	0.993802235	0.914240144	1.080288247	0.88390027	1.0	Male, Model 1	FINNGEN
sucralfate	1.10367342	1.022116859	1.191737528	0.011786461	1.0	Male, Model 1	FINNGEN
potassium chloride	2.21312982	2.092308779	2.34092771	2.67e-169	1.3100000000000001e-166	Male, Model 1	FINNGEN
ketoconazole	0.926430704	0.834796988	1.028122839	0.150423201	1.0	Male, Model 1	FINNGEN
famotidine	1.214691247	1.128378932	1.307605789	2.32e-07	0.000113915	Male, Model 1	FINNGEN
tafluprost	0.863548774	0.778757886	0.957571665	0.00539991	1.0	Male, Model 1	FINNGEN
lovastatin	1.13315598	1.064198993	1.206581179	9.52e-05	0.046766833	Male, Model 1	FINNGEN
nitrofurantoin	1.46811661	1.280720654	1.682932475	3.57e-08	1.75e-05	Male, Model 1	FINNGEN
timolol	1.008977957	0.935197472	1.088579203	0.817551562	1.0	Male, Model 1	FINNGEN
valsartan and amlodipine	0.940270819	0.85459418	1.0345369	0.206437261	1.0	Male, Model 1	FINNGEN
pentoxyverine	1.124325033	1.021572094	1.237413187	0.016555674	1.0	Male, Model 1	FINNGEN
loperamide	1.146639155	1.05431597	1.247046796	0.001398646	0.68673522	Male, Model 1	FINNGEN
sotalol	1.253315356	1.179728849	1.331491878	2.6e-13	1.27e-10	Male, Model 1	FINNGEN
dipyridamole	1.506869883	1.431250864	1.586484174	6.3e-55	3.0899999999999997e-52	Male, Model 1	FINNGEN
ketorolac	1.215110751	1.132867133	1.303325071	5.07e-08	2.49e-05	Male, Model 1	FINNGEN
bimatoprost	1.004785843	0.927724474	1.08824831	0.906644555	1.0	Male, Model 1	FINNGEN
nebivolol	0.987124674	0.8804638	1.106706626	0.82421934	1.0	Male, Model 1	FINNGEN
liraglutide	1.555735619	1.390246939	1.74092332	1.34e-14	6.59e-12	Male, Model 1	FINNGEN
aripiprazole	2.53596822	2.246360885	2.862912571	3.9700000000000003e-51	1.9499999999999998e-48	Male, Model 1	FINNGEN
filgrastim	4.636958774	4.328183705	4.967762032	0.0	0.0	Male, Model 1	FINNGEN
clobetasone	1.126673791	1.011556752	1.254891363	0.030088894	1.0	Male, Model 1	FINNGEN
amiodarone	1.676471889	1.565816044	1.794947756	9.29e-50	4.56e-47	Male, Model 1	FINNGEN
buspirone	1.635173932	1.483729923	1.802075801	3.5199999999999994e-23	1.73e-20	Male, Model 1	FINNGEN
indapamide	1.101270979	1.002008762	1.21036643	0.045327439	1.0	Male, Model 1	FINNGEN
other emollients and protectives	1.170656452	1.038459708	1.319681947	0.009959169	1.0	Male, Model 1	FINNGEN
levetiracetam	4.081630704	3.808844067	4.373954123	0.0	0.0	Male, Model 1	FINNGEN
haloperidol	4.864499509	4.573629012	5.173868586	0.0	0.0	Male, Model 1	FINNGEN
mefenamic acid	1.112007965	0.971127838	1.273325371	0.124519021	1.0	Male, Model 1	FINNGEN
olopatadine	0.834064544	0.685315162	1.015100352	0.07023044	1.0	Male, Model 1	FINNGEN
pioglitazone	1.287091606	1.17942868	1.404582432	1.49e-08	7.32e-06	Male, Model 1	FINNGEN
formoterol and fluticasone	1.393512813	1.225651036	1.584364475	4.04e-07	0.00019849	Male, Model 1	FINNGEN
lidocaine	1.033013197	0.896619459	1.190155149	0.653026725	1.0	Male, Model 1	FINNGEN
insulin lispro	2.000612155	1.843407602	2.171223006	6.1099999999999995e-62	3e-59	Male, Model 1	FINNGEN
trazodone	1.551324937	1.353385803	1.778213615	2.88e-10	1.41e-07	Male, Model 1	FINNGEN
tramadol and paracetamol	0.990845399	0.832665073	1.179075042	0.917457214	1.0	Male, Model 1	FINNGEN
brimonidine	1.040174723	0.943104131	1.14723647	0.430683442	1.0	Male, Model 1	FINNGEN
ciclosporin	2.230655457	1.995235531	2.493852826	3.87e-45	1.8999999999999998e-42	Male, Model 1	FINNGEN
acetylsalicylic acid	1.481768504	1.402255076	1.565790659	2.25e-44	1.1e-41	Male, Model 1	FINNGEN
multienzymes (lipase, protease etc.)	3.916511605	3.625437152	4.230955469	4.78e-263	2.35e-260	Male, Model 1	FINNGEN
alfacalcidol	3.62787304	3.381617513	3.892061342	9.9e-283	4.86e-280	Male, Model 1	FINNGEN
cloxacillin	1.482238714	1.354922687	1.62151806	8.79e-18	4.32e-15	Male, Model 1	FINNGEN
lithium	1.987996004	1.769579072	2.233371865	5.7500000000000005e-31	2.82e-28	Male, Model 1	FINNGEN
aprepitant	8.084886801	7.336392668	8.909745913	0.0	0.0	Male, Model 1	FINNGEN
edoxaban	1.113199972	0.983077398	1.260545894	0.090863941	1.0	Male, Model 1	FINNGEN
topiramate	1.33410223	1.089376118	1.633805563	0.005305174	1.0	Male, Model 1	FINNGEN
nortriptyline	1.208923063	1.033875282	1.413608582	0.01743488	1.0	Male, Model 1	FINNGEN
prochlorperazine	1.107259	0.975848253	1.256365926	0.113951987	1.0	Male, Model 1	FINNGEN
dulaglutide	0.927330927	0.740186155	1.161792399	0.51182151	1.0	Male, Model 1	FINNGEN
midazolam	1.827252407	1.659649819	2.011780632	1.15e-34	5.64e-32	Male, Model 1	FINNGEN
darbepoetin alfa	5.244369009	4.898698108	5.614431773	0.0	0.0	Male, Model 1	FINNGEN
acetazolamide	1.103759409	0.997630895	1.221177933	0.055622924	1.0	Male, Model 1	FINNGEN
travoprost	0.959886742	0.856586752	1.075644184	0.48097535	1.0	Male, Model 1	FINNGEN
irbesartan	1.473363873	1.371912805	1.582317108	1.8e-26	8.84e-24	Male, Model 1	FINNGEN
tretinoin	0.915196024	0.656884996	1.275084326	0.600462337	1.0	Male, Model 1	FINNGEN
fenofibrate	1.307329229	1.163232717	1.469275828	6.87e-06	0.003374564	Male, Model 1	FINNGEN
vildagliptin	1.735566005	1.591369065	1.892828901	1.2600000000000001e-35	6.21e-33	Male, Model 1	FINNGEN
fosfomycin	1.401084584	0.858159234	2.28749856	0.177536931	1.0	Male, Model 1	FINNGEN
carbocisteine	1.159152862	1.032616782	1.301194579	0.012273689	1.0	Male, Model 1	FINNGEN
baclofen	2.216886247	1.962794472	2.503871241	1.31e-37	6.42e-35	Male, Model 1	FINNGEN
vilanterol, umeclidinium bromide and fluticasone furoate	2.139211906	1.903590064	2.403998458	2.35e-37	1.1599999999999999e-34	Male, Model 1	FINNGEN
olmesartan medoxomil	0.993205764	0.857033635	1.151013974	0.92779986	1.0	Male, Model 1	FINNGEN
tacrolimus	2.057657135	1.757323211	2.409319389	3.14e-19	1.54e-16	Male, Model 1	FINNGEN
hypromellose	0.959554529	0.791423943	1.163402879	0.674438108	1.0	Male, Model 1	FINNGEN
fluorometholone	0.995931183	0.836588434	1.185623516	0.963442414	1.0	Male, Model 1	FINNGEN
bromocriptine	2.051385367	1.570637161	2.679283305	1.34e-07	6.56e-05	Male, Model 1	FINNGEN
dextromethorphan	1.009841538	0.857766728	1.18887793	0.906382185	1.0	Male, Model 1	FINNGEN
calcium carbonate	4.06133383	3.738932951	4.411534706	7.5e-242	3.68e-239	Male, Model 1	FINNGEN
nitrazepam	1.457645895	1.301059308	1.633078171	8.09e-11	3.97e-08	Male, Model 1	FINNGEN
sulpiride	1.613110609	1.391421203	1.870120874	2.31e-10	1.13e-07	Male, Model 1	FINNGEN
ursodeoxycholic acid	2.318016671	1.945581404	2.761745807	5.0700000000000004e-21	2.49e-18	Male, Model 1	FINNGEN
sildenafil	0.988161708	0.883559994	1.105146868	0.834750755	1.0	Male, Model 1	FINNGEN
methylphenidate	0.961160962	0.619706623	1.490754431	0.859586641	1.0	Male, Model 1	FINNGEN
captopril	1.566883819	1.4362415	1.709409525	4.9699999999999995e-24	2.4400000000000002e-21	Male, Model 1	FINNGEN
morphine	21.05411685	19.59044404	22.62714595	0.0	0.0	Male, Model 1	FINNGEN
scopolamine	0.926689296	0.786693158	1.091598475	0.362224492	1.0	Male, Model 1	FINNGEN
vancomycin	3.356912937	3.00350245	3.751907866	5.18e-101	2.54e-98	Male, Model 1	FINNGEN
other drugs for peptic ulcer and gastro-oesophageal reflux disease (gord)	0.89603644	0.778252605	1.031646147	0.126843118	1.0	Male, Model 1	FINNGEN
calcitriol	1.330891351	1.150312808	1.539817497	0.000121926	0.05986544	Male, Model 1	FINNGEN
rosiglitazone	1.396872332	1.256462303	1.552973221	6.26e-10	3.07e-07	Male, Model 1	FINNGEN
bromhexine	1.225485398	1.071749618	1.401273613	0.002947697	1.0	Male, Model 1	FINNGEN
glucagon	1.788835856	1.569499626	2.038824137	2.94e-18	1.44e-15	Male, Model 1	FINNGEN
desmopressin	1.165748516	1.017581587	1.335489577	0.027017816	1.0	Male, Model 1	FINNGEN
dorzolamide	1.014262612	0.891038089	1.15452825	0.830322384	1.0	Male, Model 1	FINNGEN
rifampicin	1.866202069	1.645532312	2.116464159	2.55e-22	1.25e-19	Male, Model 1	FINNGEN
prazosin	1.493868453	1.371003531	1.627744133	4.92e-20	2.41e-17	Male, Model 1	FINNGEN
triazolam	1.315994867	1.153624219	1.501218908	4.37e-05	0.021457536	Male, Model 1	FINNGEN
cefalexin	1.560568398	1.503036694	1.620302241	2.72e-119	1.41e-116	Healthy, Model 1	FINNGEN
paracetamol	2.296754314	2.203992431	2.39342037	0.0	0.0	Healthy, Model 1	FINNGEN
ibuprofen	0.984106516	0.951026066	1.018337635	0.358435341	1.0	Healthy, Model 1	FINNGEN
amoxicillin	1.166275475	1.129079202	1.204697139	1.39e-20	7.21e-18	Healthy, Model 1	FINNGEN
doxycycline	1.048635456	1.015691956	1.082647464	0.003545317	1.0	Healthy, Model 1	FINNGEN
pantoprazole	2.235220849	2.161387093	2.311576793	0.0	0.0	Healthy, Model 1	FINNGEN
diclofenac	0.933690433	0.904413019	0.963915608	2.43e-05	0.012602756	Healthy, Model 1	FINNGEN
tizanidine	0.907314399	0.876181652	0.939553364	4.76e-08	2.47e-05	Healthy, Model 1	FINNGEN
mometasone	0.927738421	0.896241249	0.960342519	2.08e-05	0.010773552	Healthy, Model 1	FINNGEN
naproxen	0.951971263	0.920447442	0.984574722	0.004173397	1.0	Healthy, Model 1	FINNGEN
azithromycin	0.879497913	0.848186626	0.911965074	3.85e-12	2e-09	Healthy, Model 1	FINNGEN
salbutamol	1.284142019	1.240813671	1.328983362	2.88e-46	1.4900000000000001e-43	Healthy, Model 1	FINNGEN
amoxicillin and beta-lactamase inhibitor	1.478600654	1.427260727	1.531787326	2.5e-104	1.3e-101	Healthy, Model 1	FINNGEN
bisoprolol	1.598923594	1.546933179	1.652661339	2.02e-170	1.05e-167	Healthy, Model 1	FINNGEN
prednisolone	1.818991469	1.760037626	1.879920018	1.9399999999999998e-277	1.01e-274	Healthy, Model 1	FINNGEN
metronidazole	1.102665498	1.062984502	1.143827778	1.73e-07	8.95e-05	Healthy, Model 1	FINNGEN
estradiol	0.649430781	0.619892434	0.680376652	8.19e-74	4.24e-71	Healthy, Model 1	FINNGEN
tramadol	1.523514281	1.472501151	1.576294704	1.0900000000000001e-129	5.66e-127	Healthy, Model 1	FINNGEN
ketoprofen	1.030943282	0.996917711	1.066130172	0.075128106	1.0	Healthy, Model 1	FINNGEN
artificial tears and other indifferent preparations	0.957844168	0.922608259	0.994425792	0.024305097	1.0	Healthy, Model 1	FINNGEN
atorvastatin	0.921175696	0.886786155	0.956898862	2.34e-05	0.012128733	Healthy, Model 1	FINNGEN
cetirizine	1.164110968	1.121627325	1.208203755	1.14e-15	5.89e-13	Healthy, Model 1	FINNGEN
esomeprazole	1.21546881	1.172164472	1.260372979	5.52e-26	2.86e-23	Healthy, Model 1	FINNGEN
simvastatin	0.996799641	0.964199615	1.030501889	0.850137043	1.0	Healthy, Model 1	FINNGEN
piroxicam	0.94559383	0.913689967	0.9786117	0.001400226	0.725317285	Healthy, Model 1	FINNGEN
betamethasone	1.09210738	1.051804137	1.133954971	4.38e-06	0.002267991	Healthy, Model 1	FINNGEN
roxithromycin	1.06616884	1.028544731	1.105169237	0.000473364	0.24520234	Healthy, Model 1	FINNGEN
ciprofloxacin	1.557395275	1.505147487	1.611456728	7.95e-143	4.12e-140	Healthy, Model 1	FINNGEN
amlodipine	1.230298261	1.186117394	1.276124792	1.15e-28	5.98e-26	Healthy, Model 1	FINNGEN
fluconazole	1.062277139	1.0179252	1.108561533	0.005495708	1.0	Healthy, Model 1	FINNGEN
meloxicam	0.931834997	0.896534933	0.968524961	0.000339588	0.1759068	Healthy, Model 1	FINNGEN
cough suppressants and expectorants	1.022730238	0.987267658	1.059466632	0.211927927	1.0	Healthy, Model 1	FINNGEN
clindamycin	1.22681145	1.177426885	1.278267341	1.82e-22	9.43e-20	Healthy, Model 1	FINNGEN
fluticasone	1.006039441	0.965459684	1.048324829	0.774390156	1.0	Healthy, Model 1	FINNGEN
mirtazapine	1.957936391	1.886419606	2.032164476	2.4199999999999997e-274	1.25e-271	Healthy, Model 1	FINNGEN
rosuvastatin	0.715378605	0.676951062	0.755987511	1.34e-32	6.92e-30	Healthy, Model 1	FINNGEN
enoxaparin	2.018686894	1.942593605	2.097760831	3.5400000000000004e-281	1.84e-278	Healthy, Model 1	FINNGEN
zopiclone	1.80363016	1.742489232	1.866916417	2.48e-246	1.28e-243	Healthy, Model 1	FINNGEN
pseudoephedrine, combinations	0.865564981	0.82645701	0.906523543	9.34e-10	4.84e-07	Healthy, Model 1	FINNGEN
clarithromycin	0.948265817	0.906230925	0.992250469	0.021660942	1.0	Healthy, Model 1	FINNGEN
fluticasone furoate	0.716298302	0.672040214	0.763471064	1.1399999999999999e-24	5.91e-22	Healthy, Model 1	FINNGEN
lansoprazole	1.142592799	1.098075574	1.188914802	4.89e-11	2.53e-08	Healthy, Model 1	FINNGEN
terbinafine	0.831541532	0.795268824	0.869468662	5.21e-16	2.7e-13	Healthy, Model 1	FINNGEN
furosemide	4.266706001	4.119308479	4.419377717	0.0	0.0	Healthy, Model 1	FINNGEN
metformin	1.360323658	1.31015464	1.412413769	5.7e-58	2.95e-55	Healthy, Model 1	FINNGEN
hydrocortisone butyrate	1.066057652	1.020002661	1.114192109	0.004526347	1.0	Healthy, Model 1	FINNGEN
cefadroxil	1.080756257	1.035291171	1.128217954	0.00039768	0.205998168	Healthy, Model 1	FINNGEN
omeprazole	1.300870248	1.251407175	1.352288397	2.34e-40	1.2100000000000002e-37	Healthy, Model 1	FINNGEN
desloratadine	0.853374868	0.803713385	0.906104935	2.18e-07	0.000112984	Healthy, Model 1	FINNGEN
losartan	1.055601194	1.008803489	1.104569811	0.019345205	1.0	Healthy, Model 1	FINNGEN
pregabalin	1.629645613	1.558647667	1.703877585	2.01e-102	1.04e-99	Healthy, Model 1	FINNGEN
ramipril	1.420731563	1.366507738	1.477107022	5.2300000000000004e-70	2.7099999999999998e-67	Healthy, Model 1	FINNGEN
candesartan	0.977751538	0.92886112	1.029215295	0.389963999	1.0	Healthy, Model 1	FINNGEN
trimethoprim	1.467363163	1.407165127	1.53013645	5.560000000000001e-72	2.8799999999999996e-69	Healthy, Model 1	FINNGEN
beclometasone	0.967171721	0.92236857	1.014151141	0.167800608	1.0	Healthy, Model 1	FINNGEN
isosorbide dinitrate	1.336827733	1.281206112	1.394864083	7.06e-41	3.6599999999999997e-38	Healthy, Model 1	FINNGEN
aciclovir	1.004011391	0.955751282	1.054708367	0.873445491	1.0	Healthy, Model 1	FINNGEN
levothyroxine sodium	1.041196466	0.992154362	1.092662717	0.101007238	1.0	Healthy, Model 1	FINNGEN
budesonide	1.064233327	1.013506905	1.117498627	0.012475799	1.0	Healthy, Model 1	FINNGEN
tamsulosin	1.046342606	1.000143835	1.094675396	0.049274768	1.0	Healthy, Model 1	FINNGEN
metoclopramide	5.492069156	5.297249611	5.694053675	0.0	0.0	Healthy, Model 1	FINNGEN
formoterol and budesonide	1.206568831	1.139657075	1.277409123	1.11e-10	5.76e-08	Healthy, Model 1	FINNGEN
citalopram	1.714258039	1.641731156	1.789988948	6.950000000000001e-132	3.6000000000000006e-129	Healthy, Model 1	FINNGEN
cromoglicic acid	0.908296583	0.853134756	0.967025053	0.002621974	1.0	Healthy, Model 1	FINNGEN
glucosamine	0.789741648	0.753043202	0.828228538	2.41e-22	1.25e-19	Healthy, Model 1	FINNGEN
gabapentin	1.395494199	1.31432353	1.481677848	1.16e-27	6.0199999999999995e-25	Healthy, Model 1	FINNGEN
propranolol	1.213760353	1.149345623	1.281785188	3.33e-12	1.73e-09	Healthy, Model 1	FINNGEN
metoprolol	1.303352864	1.248115865	1.361034449	3.96e-33	2.0499999999999998e-30	Healthy, Model 1	FINNGEN
ranitidine	1.095892843	1.046744561	1.147348807	9.18e-05	0.047532262	Healthy, Model 1	FINNGEN
enalapril	1.179639041	1.12910642	1.232433225	1.41e-13	7.28e-11	Healthy, Model 1	FINNGEN
escitalopram	1.876924861	1.782641336	1.976195022	1.0599999999999999e-126	5.470000000000001e-124	Healthy, Model 1	FINNGEN
celecoxib	0.963700963	0.914231449	1.015847297	0.169076048	1.0	Healthy, Model 1	FINNGEN
levofloxacin	2.414537168	2.312286876	2.52130901	0.0	0.0	Healthy, Model 1	FINNGEN
itraconazole	0.831261119	0.782861585	0.8826529	1.56e-09	8.07e-07	Healthy, Model 1	FINNGEN
hydrocortisone	1.30895746	1.244791895	1.376430582	8.77e-26	4.5499999999999994e-23	Healthy, Model 1	FINNGEN
warfarin	1.934447894	1.851860422	2.020718522	4.57e-193	2.37e-190	Healthy, Model 1	FINNGEN
zolpidem	1.176593425	1.109843662	1.247357745	4.83e-08	2.5e-05	Healthy, Model 1	FINNGEN
norethisterone and estrogen	0.728315332	0.683302481	0.776293424	2.04e-22	1.06e-19	Healthy, Model 1	FINNGEN
oxycodone	16.03252256	15.46095166	16.62522368	0.0	0.0	Healthy, Model 1	FINNGEN
glyceryl trinitrate	1.325370318	1.271549098	1.381469643	1.8199999999999999e-40	9.44e-38	Healthy, Model 1	FINNGEN
ebastine	0.932199528	0.872206313	0.996319274	0.038582457	1.0	Healthy, Model 1	FINNGEN
clobetasol	0.953869622	0.893541285	1.018271087	0.156541991	1.0	Healthy, Model 1	FINNGEN
miconazole	1.148172836	1.091424703	1.207871562	9.16e-08	4.74e-05	Healthy, Model 1	FINNGEN
montelukast	1.028134883	0.960698366	1.100305126	0.422780921	1.0	Healthy, Model 1	FINNGEN
ezetimibe	0.748245076	0.683377162	0.81927042	3.65e-10	1.89e-07	Healthy, Model 1	FINNGEN
clopidogrel	1.291743055	1.226911978	1.359999862	1.96e-22	1.01e-19	Healthy, Model 1	FINNGEN
quetiapine	3.263698324	3.116055426	3.418336741	0.0	0.0	Healthy, Model 1	FINNGEN
dexamethasone	5.914527413	5.689113655	6.148872503	0.0	0.0	Healthy, Model 1	FINNGEN
lercanidipine	1.075627774	1.012710105	1.142454394	0.017756449	1.0	Healthy, Model 1	FINNGEN
methylprednisolone	1.212344893	1.144190304	1.284559162	6.9e-11	3.57e-08	Healthy, Model 1	FINNGEN
tranexamic acid	1.47414076	1.378102776	1.576871492	1.46e-29	7.57e-27	Healthy, Model 1	FINNGEN
valaciclovir	1.102677909	1.028998466	1.181633026	0.00560343	1.0	Healthy, Model 1	FINNGEN
isosorbide mononitrate	1.54245227	1.46978053	1.618717186	2.45e-69	1.27e-66	Healthy, Model 1	FINNGEN
prednisone	1.550824161	1.468635572	1.637612234	3.44e-56	1.78e-53	Healthy, Model 1	FINNGEN
loratadine	0.959914741	0.895684598	1.028750871	0.246951755	1.0	Healthy, Model 1	FINNGEN
venlafaxine	1.710567396	1.595166257	1.834317145	2.81e-51	1.4499999999999998e-48	Healthy, Model 1	FINNGEN
lactulose	3.582729835	3.442896024	3.72824302	0.0	0.0	Healthy, Model 1	FINNGEN
terbutaline	1.13174574	1.065825858	1.201742678	5.3e-05	0.027449189	Healthy, Model 1	FINNGEN
levocetirizine	0.936280188	0.867514166	1.010497148	0.090710274	1.0	Healthy, Model 1	FINNGEN
salmeterol and fluticasone	1.744126658	1.653478441	1.839744458	9.65e-93	5e-90	Healthy, Model 1	FINNGEN
tetracycline	0.977471416	0.910315811	1.04958121	0.530365338	1.0	Healthy, Model 1	FINNGEN
rivaroxaban	0.890158213	0.823540555	0.962164691	0.00337011	1.0	Healthy, Model 1	FINNGEN
rofecoxib	0.993762064	0.938988485	1.051730725	0.828734902	1.0	Healthy, Model 1	FINNGEN
diazepam	1.65349448	1.568607791	1.742974892	4.76e-78	2.46e-75	Healthy, Model 1	FINNGEN
apixaban	1.55269307	1.443048412	1.670668669	5.21e-32	2.7e-29	Healthy, Model 1	FINNGEN
allopurinol	1.832124891	1.739791666	1.929358373	1.51e-116	7.83e-114	Healthy, Model 1	FINNGEN
norethisterone	0.659950901	0.606397963	0.718233269	6.28e-22	3.25e-19	Healthy, Model 1	FINNGEN
betamethasone and antibiotics	1.061426302	0.995050396	1.132229883	0.070394639	1.0	Healthy, Model 1	FINNGEN
alfuzosin	0.826154383	0.772972366	0.882995427	1.85e-08	9.59e-06	Healthy, Model 1	FINNGEN
amorolfine	0.844350799	0.788584279	0.904060974	1.22e-06	0.000629862	Healthy, Model 1	FINNGEN
mirabegron	1.074335985	0.995111992	1.15986725	0.066566104	1.0	Healthy, Model 1	FINNGEN
hydrocortisone and antibiotics	1.015913179	0.953028536	1.082947203	0.628198064	1.0	Healthy, Model 1	FINNGEN
fluoxetine	1.377686904	1.292617183	1.468355233	6.669999999999999e-23	3.45e-20	Healthy, Model 1	FINNGEN
duloxetine	1.512388312	1.398083669	1.636038284	5.88e-25	3.0500000000000003e-22	Healthy, Model 1	FINNGEN
spironolactone	3.480800414	3.30200686	3.669275092	0.0	0.0	Healthy, Model 1	FINNGEN
lymecycline	0.979863315	0.905814687	1.059965279	0.611880336	1.0	Healthy, Model 1	FINNGEN
erythromycin	1.059764345	0.986798386	1.138125561	0.110749525	1.0	Healthy, Model 1	FINNGEN
temazepam	1.703796495	1.623731282	1.787809675	2.1299999999999997e-104	1.1e-101	Healthy, Model 1	FINNGEN
sumatriptan	0.814107029	0.72966513	0.90832113	0.000232314	0.120338719	Healthy, Model 1	FINNGEN
levonorgestrel	0.651612601	0.571565347	0.742870407	1.51e-10	7.81e-08	Healthy, Model 1	FINNGEN
triamcinolone	0.967490091	0.897500396	1.042937787	0.388335717	1.0	Healthy, Model 1	FINNGEN
fusidic acid	1.180241984	1.105557008	1.259972242	6.74e-07	0.000349168	Healthy, Model 1	FINNGEN
methotrexate	1.189656222	1.096275382	1.290991251	3.13e-05	0.016211278	Healthy, Model 1	FINNGEN
desonide	1.315447435	1.226576716	1.410757218	1.56e-14	8.09e-12	Healthy, Model 1	FINNGEN
sertraline	1.596567206	1.483764762	1.717945398	6.22e-36	3.2200000000000004e-33	Healthy, Model 1	FINNGEN
ofloxacin	1.113580445	1.048177315	1.183064534	0.000494732	0.256270949	Healthy, Model 1	FINNGEN
sitagliptin	1.444657662	1.351717767	1.543987814	2.15e-27	1.12e-24	Healthy, Model 1	FINNGEN
empagliflozin	1.055534373	0.941376211	1.183536188	0.354714336	1.0	Healthy, Model 1	FINNGEN
alprazolam	1.284822681	1.197489574	1.378525005	2.99e-12	1.55e-09	Healthy, Model 1	FINNGEN
finasteride	0.803334546	0.754807447	0.854981486	5.65e-12	2.92e-09	Healthy, Model 1	FINNGEN
valsartan	1.065714624	0.989221045	1.148123227	0.093976548	1.0	Healthy, Model 1	FINNGEN
amitriptyline	1.215166154	1.133868076	1.302293285	3.47e-08	1.8e-05	Healthy, Model 1	FINNGEN
felodipine	1.227419033	1.153509016	1.306064765	1e-10	5.18e-08	Healthy, Model 1	FINNGEN
insulin glargine	2.229617466	2.090214181	2.378318017	7.169999999999999e-131	3.71e-128	Healthy, Model 1	FINNGEN
hydrochlorothiazide	1.29553978	1.218345682	1.377624878	1.45e-16	7.5e-14	Healthy, Model 1	FINNGEN
moxifloxacin	2.551768795	2.395196468	2.718576147	7.400000000000001e-185	3.83e-182	Healthy, Model 1	FINNGEN
rabeprazole	0.866924168	0.779484918	0.964171976	0.008474103	1.0	Healthy, Model 1	FINNGEN
medroxyprogesterone	0.773718414	0.70615638	0.847744495	3.73e-08	1.93e-05	Healthy, Model 1	FINNGEN
hydroxychloroquine	1.137076175	1.039655677	1.243625421	0.004939749	1.0	Healthy, Model 1	FINNGEN
alendronic acid	1.508426954	1.419125378	1.603348027	8.54e-40	4.4200000000000004e-37	Healthy, Model 1	FINNGEN
fluvastatin	0.979778175	0.914080826	1.050197363	0.564014224	1.0	Healthy, Model 1	FINNGEN
telmisartan	0.960502639	0.882244699	1.04570231	0.352702979	1.0	Healthy, Model 1	FINNGEN
ondansetron	11.74322531	11.14762171	12.37065128	0.0	0.0	Healthy, Model 1	FINNGEN
sulfasalazine	1.181321993	1.085534391	1.285561897	0.000112357	0.058200817	Healthy, Model 1	FINNGEN
nedocromil	0.803318077	0.732605201	0.880856336	3.19e-06	0.00165089	Healthy, Model 1	FINNGEN
pramipexole	1.226209212	1.131366104	1.329003075	6.87e-07	0.000355873	Healthy, Model 1	FINNGEN
nizatidine	1.106572672	1.030924229	1.18777214	0.00506404	1.0	Healthy, Model 1	FINNGEN
etodolac	0.878518205	0.800755181	0.96383296	0.006163121	1.0	Healthy, Model 1	FINNGEN
dapagliflozin	1.039784685	0.89914146	1.202427248	0.598780442	1.0	Healthy, Model 1	FINNGEN
timolol, combinations	0.992232241	0.925562243	1.063704606	0.826076211	1.0	Healthy, Model 1	FINNGEN
betahistine	0.873401781	0.803127169	0.949825508	0.001562852	0.80955708	Healthy, Model 1	FINNGEN
insulin aspart	2.901832714	2.716837389	3.099424771	1.6899999999999999e-220	8.75e-218	Healthy, Model 1	FINNGEN
risperidone	3.91279719	3.725384458	4.109638085	0.0	0.0	Healthy, Model 1	FINNGEN
indometacin	1.084657408	1.011536679	1.1630638	0.022484263	1.0	Healthy, Model 1	FINNGEN
dutasteride	0.810231022	0.743184979	0.883325589	1.8e-06	0.000930416	Healthy, Model 1	FINNGEN
pravastatin	0.906665098	0.830960515	0.98926674	0.027627104	1.0	Healthy, Model 1	FINNGEN
levocabastine	0.950231409	0.858006254	1.052369638	0.327069823	1.0	Healthy, Model 1	FINNGEN
digoxin	2.227879025	2.091241699	2.373443947	7.7e-136	3.9900000000000005e-133	Healthy, Model 1	FINNGEN
solifenacin	1.093404731	1.003327614	1.191568824	0.041780698	1.0	Healthy, Model 1	FINNGEN
granisetron	11.96993805	11.30677957	12.6719917	0.0	0.0	Healthy, Model 1	FINNGEN
fexofenadine	0.88251963	0.77684766	1.002565803	0.054784219	1.0	Healthy, Model 1	FINNGEN
insulin (human)	2.25657861	2.106113549	2.417793201	3.21e-118	1.66e-115	Healthy, Model 1	FINNGEN
valdecoxib	0.863778885	0.781616904	0.954577566	0.004085069	1.0	Healthy, Model 1	FINNGEN
letrozole	2.060841417	1.847867583	2.298361304	1.34e-38	6.970000000000001e-36	Healthy, Model 1	FINNGEN
glimepiride	1.632882949	1.53771484	1.733940947	1.1900000000000001e-57	6.1599999999999996e-55	Healthy, Model 1	FINNGEN
carbamide	1.10836302	0.99725779	1.231846567	0.056260483	1.0	Healthy, Model 1	FINNGEN
estriol	0.976007235	0.911175651	1.045451688	0.488625536	1.0	Healthy, Model 1	FINNGEN
bupropion	1.646445864	1.422372805	1.905818201	2.38e-11	1.24e-08	Healthy, Model 1	FINNGEN
latanoprost	0.941590986	0.871052818	1.017841359	0.129809881	1.0	Healthy, Model 1	FINNGEN
paroxetine	1.303212082	1.168994211	1.452840155	1.79e-06	0.000927716	Healthy, Model 1	FINNGEN
memantine	3.224902119	3.061165593	3.397396633	0.0	0.0	Healthy, Model 1	FINNGEN
nifedipine	1.227660937	1.131231982	1.332309729	8.91e-07	0.000461449	Healthy, Model 1	FINNGEN
flucloxacillin	1.860844657	1.645820516	2.1039614	3.6699999999999995e-23	1.9e-20	Healthy, Model 1	FINNGEN
nystatin	1.747191921	1.616435386	1.888525601	6.69e-45	3.4599999999999995e-42	Healthy, Model 1	FINNGEN
epinephrine	0.773031143	0.657992399	0.908182449	0.001739186	0.900898216	Healthy, Model 1	FINNGEN
carvedilol	1.269374546	1.166671344	1.381118811	3.01e-08	1.56e-05	Healthy, Model 1	FINNGEN
valproic acid	3.237605031	3.007899057	3.484853095	6.55e-215	3.4e-212	Healthy, Model 1	FINNGEN
linagliptin	1.861475885	1.705017128	2.032291884	9.4e-44	4.87e-41	Healthy, Model 1	FINNGEN
clonazepam	1.829418376	1.676417661	1.996382925	7.479999999999999e-42	3.87e-39	Healthy, Model 1	FINNGEN
olanzapine	3.535423605	3.281519257	3.808973555	7.46e-242	3.86e-239	Healthy, Model 1	FINNGEN
hydroxyzine	1.262718178	1.155098253	1.380364997	2.86e-07	0.000148242	Healthy, Model 1	FINNGEN
cefuroxime	1.271973359	1.132375355	1.428780852	4.99e-05	0.025868743	Healthy, Model 1	FINNGEN
sulfamethoxazole and trimethoprim	1.864395952	1.715410138	2.026321397	1.17e-48	6.05e-46	Healthy, Model 1	FINNGEN
hydroxocobalamin	1.854986513	1.733597105	1.984875814	1.32e-71	6.859999999999999e-69	Healthy, Model 1	FINNGEN
atenolol	1.245416744	1.14961669	1.349200024	7.7e-08	3.99e-05	Healthy, Model 1	FINNGEN
semaglutide	0.672599281	0.503316669	0.898817424	0.007338002	1.0	Healthy, Model 1	FINNGEN
mesalazine	1.138559762	1.008044558	1.285973246	0.036712452	1.0	Healthy, Model 1	FINNGEN
rizatriptan	0.781631158	0.65536939	0.93221819	0.00612941	1.0	Healthy, Model 1	FINNGEN
doxepin	1.465628831	1.347137828	1.594542018	6.23e-19	3.23e-16	Healthy, Model 1	FINNGEN
formoterol	1.329138493	1.203185464	1.468276658	2.13e-08	1.1e-05	Healthy, Model 1	FINNGEN
oxybutynin	1.317296911	1.216580727	1.426351012	1.11e-11	5.77e-09	Healthy, Model 1	FINNGEN
lorazepam	3.739846842	3.509410984	3.98541364	0.0	0.0	Healthy, Model 1	FINNGEN
varenicline	2.272180724	1.997993949	2.583994433	6.660000000000001e-36	3.45e-33	Healthy, Model 1	FINNGEN
tioconazole	0.909085617	0.81897244	1.009114127	0.073515692	1.0	Healthy, Model 1	FINNGEN
carbamazepine	1.768722202	1.624079678	1.926246765	3.27e-39	1.69e-36	Healthy, Model 1	FINNGEN
donepezil	2.543143322	2.404670141	2.689590496	3.4999999999999996e-234	1.81e-231	Healthy, Model 1	FINNGEN
imiquimod	0.693358972	0.59479512	0.808255899	2.85e-06	0.001478234	Healthy, Model 1	FINNGEN
insulin detemir	2.013628431	1.838864729	2.205001484	1.39e-51	7.19e-49	Healthy, Model 1	FINNGEN
hyaluronic acid	0.966461331	0.886008785	1.054219236	0.44172256	1.0	Healthy, Model 1	FINNGEN
vilanterol and fluticasone furoate	1.255603818	1.074966749	1.466595082	0.004077037	1.0	Healthy, Model 1	FINNGEN
tolterodine	1.141750188	1.049944798	1.241582885	0.001938273	1.0	Healthy, Model 1	FINNGEN
chloramphenicol	1.086937692	0.978292241	1.207648897	0.120780116	1.0	Healthy, Model 1	FINNGEN
diltiazem	1.325507098	1.219229137	1.441049114	3.88e-11	2.01e-08	Healthy, Model 1	FINNGEN
amphotericin b	1.187947731	1.08669819	1.298630866	0.000151101	0.078270423	Healthy, Model 1	FINNGEN
lisinopril	1.034498903	0.942092603	1.135968987	0.477422415	1.0	Healthy, Model 1	FINNGEN
nabumetone	1.007853283	0.90074623	1.127696355	0.891456541	1.0	Healthy, Model 1	FINNGEN
terfenadine	0.868272034	0.758328243	0.994155672	0.040872806	1.0	Healthy, Model 1	FINNGEN
theophylline	1.983047561	1.837029436	2.140672084	6.6e-69	3.42e-66	Healthy, Model 1	FINNGEN
azathioprine	1.795589491	1.579910713	2.040711286	3.1e-19	1.6e-16	Healthy, Model 1	FINNGEN
lamotrigine	2.080145554	1.811363702	2.388810995	3.2e-25	1.66e-22	Healthy, Model 1	FINNGEN
tamoxifen	2.361052659	2.048755019	2.720954729	1.73e-32	8.96e-30	Healthy, Model 1	FINNGEN
capecitabine	8.480905283	7.905201859	9.098534826	0.0	0.0	Healthy, Model 1	FINNGEN
salmeterol	1.498290335	1.364517534	1.645177781	2.38e-17	1.23e-14	Healthy, Model 1	FINNGEN
carbimazole	1.170271693	1.015277721	1.348927299	0.030072628	1.0	Healthy, Model 1	FINNGEN
ketotifen	0.82225523	0.681453696	0.992149087	0.041130403	1.0	Healthy, Model 1	FINNGEN
megestrol	0.789405381	0.693147588	0.899030547	0.000364913	0.189025094	Healthy, Model 1	FINNGEN
verapamil	1.280036797	1.137065764	1.440984553	4.4e-05	0.022769682	Healthy, Model 1	FINNGEN
fentanyl	19.27876889	18.25323454	20.36192155	0.0	0.0	Healthy, Model 1	FINNGEN
clotrimazole	0.870467239	0.729922843	1.038073027	0.122572712	1.0	Healthy, Model 1	FINNGEN
calcipotriol	1.245832676	1.111060442	1.396952855	0.000167974	0.087010349	Healthy, Model 1	FINNGEN
ticagrelor	0.940729237	0.800980384	1.104860388	0.456483905	1.0	Healthy, Model 1	FINNGEN
sucralfate	1.069236972	0.966342054	1.183088015	0.194711499	1.0	Healthy, Model 1	FINNGEN
potassium chloride	2.076481159	1.92025268	2.245420119	7.01e-75	3.63e-72	Healthy, Model 1	FINNGEN
ketoconazole	0.897172432	0.777554426	1.035192322	0.13722019	1.0	Healthy, Model 1	FINNGEN
famotidine	1.261529347	1.138470778	1.397889455	9.15e-06	0.004738165	Healthy, Model 1	FINNGEN
tafluprost	0.733415919	0.635314988	0.846664914	2.32e-05	0.01200166	Healthy, Model 1	FINNGEN
lovastatin	0.96273891	0.868053765	1.067752076	0.472208183	1.0	Healthy, Model 1	FINNGEN
nitrofurantoin	1.29069803	1.166442305	1.428190144	7.77e-07	0.000402646	Healthy, Model 1	FINNGEN
timolol	1.055714474	0.966303695	1.153398312	0.229827824	1.0	Healthy, Model 1	FINNGEN
valsartan and amlodipine	0.961631516	0.826938133	1.118264034	0.611343777	1.0	Healthy, Model 1	FINNGEN
pentoxyverine	1.003311376	0.883646194	1.139181864	0.959311528	1.0	Healthy, Model 1	FINNGEN
progesterone	0.771475734	0.608332952	0.97837016	0.032325715	1.0	Healthy, Model 1	FINNGEN
loperamide	1.177124055	1.043911462	1.327335787	0.007784209	1.0	Healthy, Model 1	FINNGEN
sotalol	1.20237869	1.043715352	1.385161685	0.010693592	1.0	Healthy, Model 1	FINNGEN
dipyridamole	1.410349109	1.287026496	1.54548847	1.77e-13	9.18e-11	Healthy, Model 1	FINNGEN
ketorolac	1.100161081	1.003864013	1.20569558	0.041103658	1.0	Healthy, Model 1	FINNGEN
bimatoprost	1.027724768	0.935693002	1.128808483	0.567772731	1.0	Healthy, Model 1	FINNGEN
nebivolol	1.054083861	0.873663245	1.271763225	0.582383365	1.0	Healthy, Model 1	FINNGEN
liraglutide	1.158231607	0.896622634	1.496170635	0.260769037	1.0	Healthy, Model 1	FINNGEN
aripiprazole	3.151593584	2.715245699	3.658063843	1.69e-51	8.76e-49	Healthy, Model 1	FINNGEN
filgrastim	10.12802521	9.247237946	11.09270631	0.0	0.0	Healthy, Model 1	FINNGEN
clobetasone	1.005637483	0.875841612	1.154668529	0.936450773	1.0	Healthy, Model 1	FINNGEN
amiodarone	1.984544834	1.672672066	2.35456685	3.93e-15	2.03e-12	Healthy, Model 1	FINNGEN
buspirone	1.803552396	1.578659208	2.060483497	3.99e-18	2.07e-15	Healthy, Model 1	FINNGEN
indapamide	1.037932621	0.914862532	1.177558474	0.563154804	1.0	Healthy, Model 1	FINNGEN
other emollients and protectives	1.142599438	0.963697881	1.354712407	0.124942824	1.0	Healthy, Model 1	FINNGEN
levetiracetam	6.10967924	5.570016317	6.701628558	6.4e-322	3.32704e-319	Healthy, Model 1	FINNGEN
haloperidol	6.049968268	5.613341678	6.520557298	0.0	0.0	Healthy, Model 1	FINNGEN
tibolone	0.527466558	0.413087538	0.673515768	2.91e-07	0.000150659	Healthy, Model 1	FINNGEN
mefenamic acid	1.126579521	0.964031701	1.31653494	0.133822914	1.0	Healthy, Model 1	FINNGEN
olopatadine	0.911347431	0.742304207	1.118886478	0.375172927	1.0	Healthy, Model 1	FINNGEN
pioglitazone	1.174937696	1.010420222	1.366242043	0.036201904	1.0	Healthy, Model 1	FINNGEN
formoterol and fluticasone	1.180708177	0.952538012	1.463534034	0.129480603	1.0	Healthy, Model 1	FINNGEN
lidocaine	0.950338015	0.775048622	1.165271851	0.624381345	1.0	Healthy, Model 1	FINNGEN
insulin lispro	1.80828599	1.475783972	2.215702489	1.1e-08	5.71e-06	Healthy, Model 1	FINNGEN
trazodone	1.637170382	1.375603651	1.948473208	2.85e-08	1.48e-05	Healthy, Model 1	FINNGEN
tramadol and paracetamol	1.048221434	0.804072694	1.366503529	0.7277598	1.0	Healthy, Model 1	FINNGEN
brimonidine	0.985844801	0.870225459	1.116825486	0.822765592	1.0	Healthy, Model 1	FINNGEN
ciclosporin	1.694877294	1.363792451	2.106338863	1.96e-06	0.00101305	Healthy, Model 1	FINNGEN
acetylsalicylic acid	1.433097502	1.247230918	1.646662556	3.83e-07	0.000198533	Healthy, Model 1	FINNGEN
multienzymes (lipase, protease etc.)	6.22538744	5.579675192	6.945825239	5.92e-235	3.07e-232	Healthy, Model 1	FINNGEN
alfacalcidol	3.66484245	3.116620035	4.309498761	1.2899999999999998e-55	6.7e-53	Healthy, Model 1	FINNGEN
cloxacillin	1.475082349	1.274005117	1.707895759	2.01e-07	0.000103938	Healthy, Model 1	FINNGEN
lithium	2.610971057	2.258867091	3.017959706	1.48e-38	7.690000000000001e-36	Healthy, Model 1	FINNGEN
aprepitant	9.09866891	8.046316239	10.28865551	1.38e-271	7.160000000000001e-269	Healthy, Model 1	FINNGEN
edoxaban	1.123516018	0.892025846	1.415080345	0.322497474	1.0	Healthy, Model 1	FINNGEN
topiramate	1.344073005	1.060583719	1.703337709	0.014419873	1.0	Healthy, Model 1	FINNGEN
nortriptyline	1.054333624	0.849688088	1.308267596	0.630838437	1.0	Healthy, Model 1	FINNGEN
prochlorperazine	1.128743866	0.989855255	1.28712022	0.070644097	1.0	Healthy, Model 1	FINNGEN
dulaglutide	0.854514808	0.530921229	1.375336902	0.517321902	1.0	Healthy, Model 1	FINNGEN
midazolam	1.597999918	1.401016562	1.822679193	2.88e-12	1.49e-09	Healthy, Model 1	FINNGEN
darbepoetin alfa	7.178692008	6.304045592	8.174690078	2.72e-194	1.41e-191	Healthy, Model 1	FINNGEN
acetazolamide	1.15954602	1.022138196	1.315425817	0.021435927	1.0	Healthy, Model 1	FINNGEN
travoprost	0.931828044	0.812062263	1.069257302	0.314449012	1.0	Healthy, Model 1	FINNGEN
irbesartan	1.441881351	1.284192981	1.61893256	5.91e-10	3.06e-07	Healthy, Model 1	FINNGEN
tretinoin	0.830048736	0.606042769	1.136851952	0.245757804	1.0	Healthy, Model 1	FINNGEN
fenofibrate	0.938057506	0.748719264	1.175276138	0.578273422	1.0	Healthy, Model 1	FINNGEN
vildagliptin	1.858795405	1.623638344	2.128011062	2.63e-19	1.36e-16	Healthy, Model 1	FINNGEN
fosfomycin	0.992758103	0.791992915	1.244415995	0.949725537	1.0	Healthy, Model 1	FINNGEN
carbocisteine	1.082957573	0.928904233	1.262559759	0.308698274	1.0	Healthy, Model 1	FINNGEN
baclofen	2.624829258	2.227357421	3.093229928	1.06e-30	5.49e-28	Healthy, Model 1	FINNGEN
vilanterol, umeclidinium bromide and fluticasone furoate	2.465024247	2.000357542	3.037629229	2.55e-17	1.32e-14	Healthy, Model 1	FINNGEN
olmesartan medoxomil	1.015271775	0.820297369	1.256589154	0.889209809	1.0	Healthy, Model 1	FINNGEN
tacrolimus	1.541563277	1.129958873	2.103100737	0.006315797	1.0	Healthy, Model 1	FINNGEN
hypromellose	0.803811038	0.658197204	0.981639211	0.032217928	1.0	Healthy, Model 1	FINNGEN
anastrozole	1.799982739	1.431442146	2.263408177	4.94e-07	0.00025595	Healthy, Model 1	FINNGEN
fluorometholone	0.931161834	0.755938088	1.147001817	0.502516593	1.0	Healthy, Model 1	FINNGEN
bromocriptine	1.684838131	1.271948145	2.231757276	0.000275753	0.142840077	Healthy, Model 1	FINNGEN
norgestrel and estrogen	0.963948099	0.812510904	1.143610421	0.673698269	1.0	Healthy, Model 1	FINNGEN
dextromethorphan	1.093120722	0.886460677	1.347959299	0.404981515	1.0	Healthy, Model 1	FINNGEN
calcium carbonate	3.883572265	3.125722919	4.825166507	1.7e-34	8.78e-32	Healthy, Model 1	FINNGEN
nitrazepam	1.503632786	1.318225729	1.715117151	1.24e-09	6.43e-07	Healthy, Model 1	FINNGEN
sulpiride	1.733954077	1.459870069	2.059496119	3.61e-10	1.87e-07	Healthy, Model 1	FINNGEN
ursodeoxycholic acid	2.840070333	2.285399009	3.529361597	4.71e-21	2.44e-18	Healthy, Model 1	FINNGEN
sildenafil	0.892823112	0.649090131	1.228077692	0.485843095	1.0	Healthy, Model 1	FINNGEN
methylphenidate	1.581699974	0.995517568	2.513039334	0.052264819	1.0	Healthy, Model 1	FINNGEN
captopril	1.265300885	1.071018909	1.494825457	0.005663568	1.0	Healthy, Model 1	FINNGEN
morphine	32.25155859	29.19748207	35.6250936	0.0	0.0	Healthy, Model 1	FINNGEN
scopolamine	0.818672344	0.651515192	1.028716467	0.085980261	1.0	Healthy, Model 1	FINNGEN
vancomycin	3.097398471	2.593242954	3.699567476	1.05e-35	5.43e-33	Healthy, Model 1	FINNGEN
other drugs for peptic ulcer and gastro-oesophageal reflux disease (gord)	0.928381713	0.773352669	1.114488434	0.42535148	1.0	Healthy, Model 1	FINNGEN
calcitriol	1.157033162	0.913327575	1.465767348	0.226782768	1.0	Healthy, Model 1	FINNGEN
rosiglitazone	1.306333463	1.104619746	1.544881959	0.00179197	0.928240604	Healthy, Model 1	FINNGEN
bromhexine	1.059536036	0.877546051	1.279268034	0.547542222	1.0	Healthy, Model 1	FINNGEN
glucagon	1.769722731	1.263746454	2.478280777	0.000892466	0.462297607	Healthy, Model 1	FINNGEN
desmopressin	1.609536121	1.32580096	1.953993551	1.51e-06	0.000781065	Healthy, Model 1	FINNGEN
dorzolamide	0.908964159	0.775982948	1.064734533	0.2369178	1.0	Healthy, Model 1	FINNGEN
rifampicin	1.391937351	1.086758842	1.782814652	0.008823063	1.0	Healthy, Model 1	FINNGEN
prazosin	1.286657844	1.09991638	1.505103877	0.001631231	0.844977838	Healthy, Model 1	FINNGEN
triazolam	1.132422394	0.958512601	1.337885883	0.143777979	1.0	Healthy, Model 1	FINNGEN
cefalexin	1.762314447	1.636962213	1.89726567	3.39e-51	1.7199999999999998e-48	Diabetes, Model 1	FINNGEN
paracetamol	2.024335485	1.88456684	2.174470052	3.62e-83	1.83e-80	Diabetes, Model 1	FINNGEN
ibuprofen	0.90546289	0.862824996	0.950207805	5.45e-05	0.027643809	Diabetes, Model 1	FINNGEN
amoxicillin	1.236041799	1.176844087	1.29821728	2.61e-17	1.32e-14	Diabetes, Model 1	FINNGEN
doxycycline	1.053768042	1.004667456	1.105268295	0.031457453	1.0	Diabetes, Model 1	FINNGEN
pantoprazole	1.856916664	1.764502769	1.954170636	8.1e-125	4.1100000000000003e-122	Diabetes, Model 1	FINNGEN
diclofenac	0.912542319	0.872280539	0.954662459	7.03e-05	0.035642069	Diabetes, Model 1	FINNGEN
tizanidine	0.890124583	0.848183283	0.934139813	2.28e-06	0.001157548	Diabetes, Model 1	FINNGEN
mometasone	0.923147907	0.880812815	0.967517778	0.000841903	0.426845062	Diabetes, Model 1	FINNGEN
naproxen	0.922800295	0.880978311	0.966607661	0.000685815	0.347708118	Diabetes, Model 1	FINNGEN
azithromycin	0.917918712	0.874334235	0.963675821	0.000559101	0.283464206	Diabetes, Model 1	FINNGEN
salbutamol	1.27309536	1.215314269	1.333623604	2.23e-24	1.13e-21	Diabetes, Model 1	FINNGEN
amoxicillin and beta-lactamase inhibitor	1.492255887	1.423465567	1.564370564	4.6899999999999995e-62	2.38e-59	Diabetes, Model 1	FINNGEN
bisoprolol	1.469221694	1.400820066	1.540963353	2.39e-56	1.21e-53	Diabetes, Model 1	FINNGEN
prednisolone	1.621655635	1.548637318	1.69811677	5.49e-94	2.78e-91	Diabetes, Model 1	FINNGEN
metronidazole	1.101077134	1.048865995	1.155887272	0.000102399	0.051916096	Diabetes, Model 1	FINNGEN
estradiol	0.725941179	0.67448588	0.78132191	1.36e-17	6.88e-15	Diabetes, Model 1	FINNGEN
tramadol	1.389936424	1.32893101	1.453742329	7.1e-47	3.6e-44	Diabetes, Model 1	FINNGEN
ketoprofen	1.025495757	0.980059756	1.073038191	0.276220233	1.0	Diabetes, Model 1	FINNGEN
artificial tears and other indifferent preparations	1.079894951	1.028243752	1.134140716	0.002113711	1.0	Diabetes, Model 1	FINNGEN
atorvastatin	0.990189202	0.9450344	1.037501551	0.678867396	1.0	Diabetes, Model 1	FINNGEN
cetirizine	1.121205183	1.066241871	1.179001779	8.16e-06	0.004135825	Diabetes, Model 1	FINNGEN
esomeprazole	1.099781684	1.047491663	1.154681985	0.000129825	0.065821337	Diabetes, Model 1	FINNGEN
simvastatin	0.988936026	0.943026898	1.037080136	0.646425238	1.0	Diabetes, Model 1	FINNGEN
piroxicam	0.979316977	0.935106873	1.025617251	0.37521272	1.0	Diabetes, Model 1	FINNGEN
betamethasone	1.107089107	1.055221182	1.161506527	3.25e-05	0.016457864	Diabetes, Model 1	FINNGEN
roxithromycin	1.109464951	1.058565072	1.162812292	1.46e-05	0.007383076	Diabetes, Model 1	FINNGEN
ciprofloxacin	1.543069657	1.4755824	1.613643512	1.39e-80	7.04e-78	Diabetes, Model 1	FINNGEN
amlodipine	1.230378515	1.175348279	1.287985286	6.66e-19	3.38e-16	Diabetes, Model 1	FINNGEN
fluconazole	1.074395299	1.017242996	1.13475862	0.010083275	1.0	Diabetes, Model 1	FINNGEN
meloxicam	0.839692039	0.795132034	0.886749231	3.38e-10	1.71e-07	Diabetes, Model 1	FINNGEN
cough suppressants and expectorants	1.019154279	0.972967624	1.067533408	0.422654848	1.0	Diabetes, Model 1	FINNGEN
clindamycin	1.484125407	1.416052596	1.55547063	4.9899999999999995e-61	2.53e-58	Diabetes, Model 1	FINNGEN
fluticasone	1.032057016	0.978948532	1.088046663	0.241747478	1.0	Diabetes, Model 1	FINNGEN
mirtazapine	1.553118936	1.475803534	1.634484791	4.58e-64	2.32e-61	Diabetes, Model 1	FINNGEN
rosuvastatin	0.76753505	0.72471183	0.812888695	1.68e-19	8.52e-17	Diabetes, Model 1	FINNGEN
enoxaparin	1.516960977	1.443600572	1.594049387	5.38e-61	2.73e-58	Diabetes, Model 1	FINNGEN
zopiclone	1.516661296	1.448297638	1.588251908	4.2300000000000005e-70	2.1399999999999998e-67	Diabetes, Model 1	FINNGEN
pseudoephedrine, combinations	0.886228447	0.832677836	0.943222969	0.000145831	0.073936367	Diabetes, Model 1	FINNGEN
clarithromycin	0.977197979	0.922184786	1.035492998	0.43526391	1.0	Diabetes, Model 1	FINNGEN
fluticasone furoate	0.799978068	0.740074216	0.864730719	1.91e-08	9.7e-06	Diabetes, Model 1	FINNGEN
lansoprazole	1.095580661	1.040871776	1.153165081	0.000478246	0.242470522	Diabetes, Model 1	FINNGEN
terbinafine	0.927967461	0.878711676	0.979984257	0.007219343	1.0	Diabetes, Model 1	FINNGEN
furosemide	3.172343197	3.01948234	3.332942613	0.0	0.0	Diabetes, Model 1	FINNGEN
metformin	0.949524397	0.898171383	1.003813523	0.067881994	1.0	Diabetes, Model 1	FINNGEN
hydrocortisone butyrate	1.038091866	0.982424292	1.096913758	0.183714423	1.0	Diabetes, Model 1	FINNGEN
cefadroxil	1.123719845	1.067282295	1.183141794	9.13e-06	0.004631199	Diabetes, Model 1	FINNGEN
omeprazole	1.209752769	1.151346507	1.271121903	4.63e-14	2.35e-11	Diabetes, Model 1	FINNGEN
desloratadine	0.968963091	0.898198423	1.045302961	0.415153195	1.0	Diabetes, Model 1	FINNGEN
losartan	1.131706099	1.075355693	1.19100936	2.06e-06	0.001041992	Diabetes, Model 1	FINNGEN
pregabalin	1.387546086	1.317059813	1.461804637	7.670000000000001e-35	3.8900000000000003e-32	Diabetes, Model 1	FINNGEN
ramipril	1.219276538	1.163810147	1.277386419	7.06e-17	3.58e-14	Diabetes, Model 1	FINNGEN
candesartan	1.018624754	0.961218909	1.079458986	0.53294474	1.0	Diabetes, Model 1	FINNGEN
trimethoprim	1.36238101	1.290722519	1.438017845	3.36e-29	1.7e-26	Diabetes, Model 1	FINNGEN
beclometasone	1.036216445	0.97406311	1.10233568	0.259626804	1.0	Diabetes, Model 1	FINNGEN
isosorbide dinitrate	1.230441258	1.17481062	1.288706167	1.56e-18	7.93e-16	Diabetes, Model 1	FINNGEN
aciclovir	1.039920327	0.974965644	1.109202456	0.234232768	1.0	Diabetes, Model 1	FINNGEN
levothyroxine sodium	1.093141784	1.029870365	1.160300365	0.003416971	1.0	Diabetes, Model 1	FINNGEN
budesonide	1.14657859	1.078808942	1.218605457	1.08e-05	0.005480215	Diabetes, Model 1	FINNGEN
tamsulosin	1.078210093	1.01870477	1.141191284	0.009328621	1.0	Diabetes, Model 1	FINNGEN
metoclopramide	2.770167952	2.62864573	2.919309513	2.4814837e-317	1.258112255e-314	Diabetes, Model 1	FINNGEN
formoterol and budesonide	1.203411346	1.121171723	1.291683367	2.95e-07	0.000149396	Diabetes, Model 1	FINNGEN
citalopram	1.334458468	1.262066499	1.411002831	3.71e-24	1.88e-21	Diabetes, Model 1	FINNGEN
cromoglicic acid	0.904191225	0.830972493	0.983861412	0.019408064	1.0	Diabetes, Model 1	FINNGEN
glucosamine	0.808532311	0.75807063	0.862353022	1.02e-10	5.17e-08	Diabetes, Model 1	FINNGEN
gabapentin	1.172932102	1.098436856	1.252479565	1.89e-06	0.000960754	Diabetes, Model 1	FINNGEN
propranolol	1.242080168	1.153418386	1.337557266	9.62e-09	4.87e-06	Diabetes, Model 1	FINNGEN
metoprolol	1.180942873	1.125408869	1.239217238	1.31e-11	6.64e-09	Diabetes, Model 1	FINNGEN
ranitidine	1.111345639	1.051065818	1.175082576	0.000206945	0.104920971	Diabetes, Model 1	FINNGEN
enalapril	1.262465414	1.205948694	1.321630787	1.9799999999999998e-23	1.01e-20	Diabetes, Model 1	FINNGEN
escitalopram	1.387999927	1.292210552	1.490890006	2.56e-19	1.3e-16	Diabetes, Model 1	FINNGEN
celecoxib	0.93929926	0.876573181	1.006513909	0.075759513	1.0	Diabetes, Model 1	FINNGEN
levofloxacin	1.837449675	1.746871838	1.932724104	5.1600000000000007e-123	2.62e-120	Diabetes, Model 1	FINNGEN
itraconazole	0.94463822	0.876671907	1.017873802	0.134928846	1.0	Diabetes, Model 1	FINNGEN
hydrocortisone	1.166761638	1.095428564	1.242739842	1.65e-06	0.000838568	Diabetes, Model 1	FINNGEN
warfarin	1.583924419	1.511162893	1.660189365	6.84e-82	3.4700000000000005e-79	Diabetes, Model 1	FINNGEN
zolpidem	1.132078385	1.050098622	1.220458195	0.001218404	0.617731011	Diabetes, Model 1	FINNGEN
norethisterone and estrogen	0.78353811	0.703916704	0.87216565	8.13e-06	0.004124199	Diabetes, Model 1	FINNGEN
oxycodone	5.0982719	4.853309276	5.355598601	0.0	0.0	Diabetes, Model 1	FINNGEN
glyceryl trinitrate	1.17244175	1.11784173	1.229708662	6.22e-11	3.15e-08	Diabetes, Model 1	FINNGEN
ebastine	1.128240408	1.037603562	1.226794571	0.004744501	1.0	Diabetes, Model 1	FINNGEN
clobetasol	1.006728093	0.931877243	1.087591161	0.864923625	1.0	Diabetes, Model 1	FINNGEN
miconazole	1.10628863	1.043535831	1.172815054	0.000698272	0.354024038	Diabetes, Model 1	FINNGEN
montelukast	1.046436645	0.963233174	1.136827179	0.282915965	1.0	Diabetes, Model 1	FINNGEN
ezetimibe	0.774355831	0.718329963	0.834751414	2.49e-11	1.26e-08	Diabetes, Model 1	FINNGEN
clopidogrel	1.368776602	1.301895755	1.439093245	1.13e-34	5.750000000000001e-32	Diabetes, Model 1	FINNGEN
quetiapine	1.945708862	1.821909237	2.077920733	1.23e-87	6.24e-85	Diabetes, Model 1	FINNGEN
dexamethasone	2.588937496	2.432549428	2.755379719	9.989999999999999e-197	5.06e-194	Diabetes, Model 1	FINNGEN
lercanidipine	1.051281088	0.989182487	1.117278095	0.107432122	1.0	Diabetes, Model 1	FINNGEN
methylprednisolone	1.232423075	1.149306896	1.321550093	4.46e-09	2.26e-06	Diabetes, Model 1	FINNGEN
tranexamic acid	1.193880175	1.086113862	1.312339269	0.000241239	0.122308279	Diabetes, Model 1	FINNGEN
valaciclovir	1.145223498	1.047750292	1.251764729	0.002810718	1.0	Diabetes, Model 1	FINNGEN
isosorbide mononitrate	1.295523014	1.234474277	1.359590809	7.51e-26	3.8099999999999996e-23	Diabetes, Model 1	FINNGEN
prednisone	1.407643952	1.318676494	1.502613797	1.0199999999999999e-24	5.17e-22	Diabetes, Model 1	FINNGEN
loratadine	0.967677781	0.880822882	1.063097142	0.493494049	1.0	Diabetes, Model 1	FINNGEN
venlafaxine	1.198316204	1.098661782	1.307009808	4.43e-05	0.022443139	Diabetes, Model 1	FINNGEN
lactulose	2.287163675	2.174557742	2.405600722	2.54e-226	1.2900000000000002e-223	Diabetes, Model 1	FINNGEN
terbutaline	1.123612784	1.043197884	1.210226466	0.002096684	1.0	Diabetes, Model 1	FINNGEN
levocetirizine	0.920687207	0.830436002	1.020746849	0.116448087	1.0	Diabetes, Model 1	FINNGEN
salmeterol and fluticasone	1.476099013	1.383902087	1.574438188	2.62e-32	1.33e-29	Diabetes, Model 1	FINNGEN
tetracycline	1.038432573	0.949403576	1.13581014	0.409579516	1.0	Diabetes, Model 1	FINNGEN
rivaroxaban	0.855132288	0.785368958	0.931092607	0.000313032	0.158707096	Diabetes, Model 1	FINNGEN
rofecoxib	0.944797667	0.879163638	1.01533161	0.122158494	1.0	Diabetes, Model 1	FINNGEN
diazepam	1.324289009	1.239565325	1.414803515	8.33e-17	4.22e-14	Diabetes, Model 1	FINNGEN
apixaban	1.375796613	1.282313721	1.47609457	6.32e-19	3.21e-16	Diabetes, Model 1	FINNGEN
allopurinol	1.648482284	1.568180796	1.732895753	1.09e-85	5.51e-83	Diabetes, Model 1	FINNGEN
norethisterone	0.704638031	0.614196598	0.808397111	5.89e-07	0.000298662	Diabetes, Model 1	FINNGEN
betamethasone and antibiotics	1.071725608	0.990404453	1.159723964	0.085344287	1.0	Diabetes, Model 1	FINNGEN
alfuzosin	0.86129149	0.795538679	0.932478897	0.000228392	0.115794944	Diabetes, Model 1	FINNGEN
amorolfine	0.867471276	0.798715285	0.942146004	0.00073967	0.375012764	Diabetes, Model 1	FINNGEN
mirabegron	0.881293096	0.806221869	0.963354568	0.005405145	1.0	Diabetes, Model 1	FINNGEN
hydrocortisone and antibiotics	1.014621466	0.939751611	1.09545619	0.710531151	1.0	Diabetes, Model 1	FINNGEN
fluoxetine	1.135772546	1.048686613	1.230090343	0.001760431	0.892538452	Diabetes, Model 1	FINNGEN
duloxetine	1.071250118	0.979392738	1.171722814	0.132394228	1.0	Diabetes, Model 1	FINNGEN
spironolactone	2.230294291	2.118102945	2.348428171	8.68e-204	4.4e-201	Diabetes, Model 1	FINNGEN
lymecycline	0.921299186	0.825476495	1.028245135	0.143500899	1.0	Diabetes, Model 1	FINNGEN
erythromycin	1.029206009	0.945238095	1.120633006	0.507350027	1.0	Diabetes, Model 1	FINNGEN
temazepam	1.471072365	1.386250805	1.561083965	3.6100000000000003e-37	1.83e-34	Diabetes, Model 1	FINNGEN
sumatriptan	0.7764958	0.64617764	0.933095932	0.006960641	1.0	Diabetes, Model 1	FINNGEN
levonorgestrel	0.669313349	0.536260466	0.835378305	0.000384331	0.194855842	Diabetes, Model 1	FINNGEN
triamcinolone	0.952363173	0.864138565	1.049595113	0.32508693	1.0	Diabetes, Model 1	FINNGEN
fusidic acid	1.214169183	1.128837239	1.305951606	1.79e-07	9.1e-05	Diabetes, Model 1	FINNGEN
methotrexate	1.068962648	0.967482153	1.181087568	0.19006403	1.0	Diabetes, Model 1	FINNGEN
desonide	1.310111807	1.207522579	1.421416855	8.44e-11	4.28e-08	Diabetes, Model 1	FINNGEN
sertraline	1.235782875	1.123704811	1.359039581	1.28e-05	0.006464581	Diabetes, Model 1	FINNGEN
ofloxacin	1.247967934	1.166601696	1.335009173	1.2e-10	6.08e-08	Diabetes, Model 1	FINNGEN
sitagliptin	0.992334328	0.943050705	1.044193503	0.767168984	1.0	Diabetes, Model 1	FINNGEN
empagliflozin	0.629673299	0.583326374	0.679702618	1.9600000000000002e-32	9.92e-30	Diabetes, Model 1	FINNGEN
alprazolam	1.16513889	1.066011908	1.273483554	0.000754287	0.382423385	Diabetes, Model 1	FINNGEN
finasteride	0.863022176	0.800091503	0.930902619	0.000137046	0.069482246	Diabetes, Model 1	FINNGEN
valsartan	1.094844319	1.019678453	1.175551057	0.012525952	1.0	Diabetes, Model 1	FINNGEN
amitriptyline	1.152161362	1.069994696	1.240637743	0.000175303	0.088878763	Diabetes, Model 1	FINNGEN
felodipine	1.218650918	1.146565546	1.295268347	2.07e-10	1.05e-07	Diabetes, Model 1	FINNGEN
insulin glargine	1.420989187	1.355613363	1.489517826	2.0599999999999997e-48	1.05e-45	Diabetes, Model 1	FINNGEN
hydrochlorothiazide	1.151229972	1.082927225	1.223840732	6.39e-06	0.00324203	Diabetes, Model 1	FINNGEN
moxifloxacin	2.093634299	1.946202272	2.252234847	1.55e-87	7.87e-85	Diabetes, Model 1	FINNGEN
rabeprazole	0.858515619	0.753915489	0.977628235	0.021375624	1.0	Diabetes, Model 1	FINNGEN
medroxyprogesterone	0.863127155	0.751295551	0.991605081	0.037613767	1.0	Diabetes, Model 1	FINNGEN
hydroxychloroquine	1.18491492	1.056960864	1.328358897	0.0036129	1.0	Diabetes, Model 1	FINNGEN
alendronic acid	1.44977536	1.325747297	1.58540666	3.96e-16	2.01e-13	Diabetes, Model 1	FINNGEN
fluvastatin	1.033509821	0.965992338	1.105746399	0.338965656	1.0	Diabetes, Model 1	FINNGEN
telmisartan	1.12526802	1.036774749	1.221314581	0.00474044	1.0	Diabetes, Model 1	FINNGEN
ondansetron	4.496498552	4.138455173	4.885518481	3.57e-276	1.8100000000000002e-273	Diabetes, Model 1	FINNGEN
sulfasalazine	1.059869567	0.952804302	1.178965604	0.284544225	1.0	Diabetes, Model 1	FINNGEN
nedocromil	0.819283037	0.727456983	0.922700189	0.001014733	0.514469516	Diabetes, Model 1	FINNGEN
pramipexole	1.142617504	1.037524149	1.258356021	0.00676354	1.0	Diabetes, Model 1	FINNGEN
nizatidine	1.117393489	1.027227933	1.215473381	0.009716155	1.0	Diabetes, Model 1	FINNGEN
etodolac	0.895746537	0.793935647	1.010613217	0.073700602	1.0	Diabetes, Model 1	FINNGEN
dapagliflozin	0.664157429	0.601786295	0.732992915	4.17e-16	2.12e-13	Diabetes, Model 1	FINNGEN
timolol, combinations	1.012557484	0.925383007	1.107944118	0.785864083	1.0	Diabetes, Model 1	FINNGEN
betahistine	0.966061658	0.870205355	1.072476882	0.517245536	1.0	Diabetes, Model 1	FINNGEN
insulin aspart	1.685683714	1.607638252	1.767518023	2.27e-103	1.15e-100	Diabetes, Model 1	FINNGEN
risperidone	2.256053832	2.09040687	2.434826905	4.2300000000000004e-97	2.14e-94	Diabetes, Model 1	FINNGEN
indometacin	1.065115346	0.985293013	1.15140439	0.112470774	1.0	Diabetes, Model 1	FINNGEN
dutasteride	0.84231291	0.761937765	0.931166652	0.000797227	0.404193908	Diabetes, Model 1	FINNGEN
pravastatin	1.03531186	0.959792009	1.116773882	0.369183567	1.0	Diabetes, Model 1	FINNGEN
levocabastine	0.956435	0.829016039	1.103438131	0.541454784	1.0	Diabetes, Model 1	FINNGEN
digoxin	1.701358862	1.602290297	1.806552772	1.6099999999999998e-67	8.17e-65	Diabetes, Model 1	FINNGEN
solifenacin	1.054961915	0.954073527	1.166518734	0.296829945	1.0	Diabetes, Model 1	FINNGEN
granisetron	4.4699273	4.08777271	4.887808467	1.6899999999999999e-236	8.56e-234	Diabetes, Model 1	FINNGEN
fexofenadine	0.901187339	0.757778724	1.071735845	0.239381811	1.0	Diabetes, Model 1	FINNGEN
insulin (human)	1.496274966	1.42317645	1.573128037	5.09e-56	2.58e-53	Diabetes, Model 1	FINNGEN
valdecoxib	0.904079167	0.797189084	1.02530147	0.116240992	1.0	Diabetes, Model 1	FINNGEN
letrozole	1.41873125	1.216848151	1.654108082	7.97e-06	0.004040994	Diabetes, Model 1	FINNGEN
glimepiride	1.153351504	1.099646785	1.209679062	4.51e-09	2.29e-06	Diabetes, Model 1	FINNGEN
carbamide	1.169585146	1.052070188	1.300226381	0.00373751	1.0	Diabetes, Model 1	FINNGEN
estriol	0.946330873	0.85380104	1.048888536	0.293366447	1.0	Diabetes, Model 1	FINNGEN
bupropion	1.291323771	1.089786164	1.530132367	0.003146061	1.0	Diabetes, Model 1	FINNGEN
latanoprost	1.061632913	0.962198999	1.171342355	0.233269089	1.0	Diabetes, Model 1	FINNGEN
paroxetine	1.077051387	0.938379794	1.236215548	0.291178785	1.0	Diabetes, Model 1	FINNGEN
memantine	1.944296153	1.776309226	2.128169732	3.78e-47	1.92e-44	Diabetes, Model 1	FINNGEN
nifedipine	1.276910046	1.181080419	1.380515026	8.19e-10	4.15e-07	Diabetes, Model 1	FINNGEN
flucloxacillin	1.932071078	1.750335025	2.132676658	5.09e-39	2.58e-36	Diabetes, Model 1	FINNGEN
nystatin	1.364712728	1.24312601	1.498191506	6.53e-11	3.31e-08	Diabetes, Model 1	FINNGEN
epinephrine	0.911631709	0.765046366	1.086303276	0.300937613	1.0	Diabetes, Model 1	FINNGEN
carvedilol	1.27486839	1.183730351	1.373023349	1.39e-10	7.05e-08	Diabetes, Model 1	FINNGEN
valproic acid	1.849442252	1.665243548	2.054015853	1.53e-30	7.76e-28	Diabetes, Model 1	FINNGEN
linagliptin	1.312594706	1.233953514	1.396247787	6.19e-18	3.14e-15	Diabetes, Model 1	FINNGEN
clonazepam	1.187283102	1.058245282	1.332055232	0.003451774	1.0	Diabetes, Model 1	FINNGEN
olanzapine	1.909799706	1.712661838	2.129629351	2.6e-31	1.3199999999999999e-28	Diabetes, Model 1	FINNGEN
hydroxyzine	1.117881585	1.002978275	1.245948462	0.044040709	1.0	Diabetes, Model 1	FINNGEN
cefuroxime	1.365500835	1.204180201	1.54843314	1.19e-06	0.000605751	Diabetes, Model 1	FINNGEN
sulfamethoxazole and trimethoprim	1.542154382	1.403813458	1.694128322	1.67e-19	8.45e-17	Diabetes, Model 1	FINNGEN
hydroxocobalamin	1.350592615	1.251286201	1.457780332	1.23e-14	6.23e-12	Diabetes, Model 1	FINNGEN
atenolol	1.247791157	1.154180425	1.348994263	2.64e-08	1.34e-05	Diabetes, Model 1	FINNGEN
semaglutide	0.558160241	0.489507421	0.636441536	3.1e-18	1.57e-15	Diabetes, Model 1	FINNGEN
mesalazine	0.973168673	0.842249274	1.124438211	0.712162884	1.0	Diabetes, Model 1	FINNGEN
rizatriptan	0.746524861	0.529750781	1.052002919	0.094860556	1.0	Diabetes, Model 1	FINNGEN
doxepin	1.199407185	1.088469608	1.321651597	0.000240755	0.122062758	Diabetes, Model 1	FINNGEN
formoterol	1.330095292	1.181915734	1.496852471	2.21e-06	0.001119392	Diabetes, Model 1	FINNGEN
oxybutynin	1.123942925	1.018274509	1.240576767	0.020370237	1.0	Diabetes, Model 1	FINNGEN
lorazepam	2.105639437	1.9141786	2.316250657	6.65e-53	3.37e-50	Diabetes, Model 1	FINNGEN
varenicline	1.878863481	1.622545833	2.175672273	3.53e-17	1.79e-14	Diabetes, Model 1	FINNGEN
tioconazole	1.015563505	0.905437711	1.139083584	0.792001889	1.0	Diabetes, Model 1	FINNGEN
carbamazepine	1.319622709	1.19850469	1.452980626	1.64e-08	8.31e-06	Diabetes, Model 1	FINNGEN
donepezil	1.608954867	1.45741284	1.77625426	4.39e-21	2.23e-18	Diabetes, Model 1	FINNGEN
imiquimod	0.79860495	0.672771798	0.947973545	0.010149085	1.0	Diabetes, Model 1	FINNGEN
insulin detemir	1.24258861	1.174592869	1.314520542	3.89e-14	1.97e-11	Diabetes, Model 1	FINNGEN
hyaluronic acid	1.033708835	0.93153906	1.147084435	0.532380859	1.0	Diabetes, Model 1	FINNGEN
vilanterol and fluticasone furoate	0.895901652	0.739845278	1.084875167	0.260290098	1.0	Diabetes, Model 1	FINNGEN
tolterodine	1.086600669	0.97506051	1.210900248	0.132854817	1.0	Diabetes, Model 1	FINNGEN
chloramphenicol	0.908467884	0.798982127	1.032956644	0.142896509	1.0	Diabetes, Model 1	FINNGEN
diltiazem	1.268762875	1.180387114	1.363755342	1.03e-10	5.24e-08	Diabetes, Model 1	FINNGEN
amphotericin b	1.113576337	0.996264481	1.244701867	0.058215625	1.0	Diabetes, Model 1	FINNGEN
lisinopril	1.035139183	0.944602805	1.134353109	0.45956926	1.0	Diabetes, Model 1	FINNGEN
nabumetone	1.003827387	0.877641322	1.148156313	0.955553338	1.0	Diabetes, Model 1	FINNGEN
terfenadine	1.011510886	0.855644249	1.195770641	0.89336603	1.0	Diabetes, Model 1	FINNGEN
theophylline	1.423079359	1.292716529	1.566588511	6.13e-13	3.11e-10	Diabetes, Model 1	FINNGEN
azathioprine	1.619434742	1.431280074	1.832324038	2.01e-14	1.02e-11	Diabetes, Model 1	FINNGEN
lamotrigine	1.331642441	1.127139152	1.57324993	0.000760269	0.385456331	Diabetes, Model 1	FINNGEN
tamoxifen	1.446441407	1.187605134	1.761690553	0.000243369	0.123388005	Diabetes, Model 1	FINNGEN
capecitabine	3.457552599	3.085598672	3.874343763	2.94e-101	1.49e-98	Diabetes, Model 1	FINNGEN
salmeterol	1.354167213	1.212463214	1.512432559	7.61e-08	3.86e-05	Diabetes, Model 1	FINNGEN
carbimazole	0.99747913	0.837146771	1.188518727	0.977477536	1.0	Diabetes, Model 1	FINNGEN
ketotifen	0.806738556	0.638400744	1.019464818	0.072094985	1.0	Diabetes, Model 1	FINNGEN
megestrol	0.900390622	0.736626584	1.100562062	0.305631125	1.0	Diabetes, Model 1	FINNGEN
verapamil	1.060451212	0.939360455	1.197151496	0.342736529	1.0	Diabetes, Model 1	FINNGEN
fentanyl	5.659685445	5.241139929	6.111655055	0.0	0.0	Diabetes, Model 1	FINNGEN
clotrimazole	1.041408207	0.857018423	1.265469942	0.683211779	1.0	Diabetes, Model 1	FINNGEN
calcipotriol	1.066477741	0.933957107	1.217801935	0.341751808	1.0	Diabetes, Model 1	FINNGEN
ticagrelor	1.116578738	0.978611051	1.273997546	0.101283317	1.0	Diabetes, Model 1	FINNGEN
sucralfate	1.080646626	0.962787281	1.212933692	0.188060139	1.0	Diabetes, Model 1	FINNGEN
potassium chloride	1.680251139	1.561405405	1.808142767	1.03e-43	5.22e-41	Diabetes, Model 1	FINNGEN
ketoconazole	1.128521061	0.945571272	1.346868103	0.180311278	1.0	Diabetes, Model 1	FINNGEN
famotidine	1.202371666	1.074257727	1.345764231	0.001345685	0.682262489	Diabetes, Model 1	FINNGEN
tafluprost	0.855300671	0.71532815	1.02266245	0.086492888	1.0	Diabetes, Model 1	FINNGEN
lovastatin	1.035458275	0.939092475	1.141712736	0.484481152	1.0	Diabetes, Model 1	FINNGEN
nitrofurantoin	1.506495327	1.345167128	1.687171894	1.33e-12	6.76e-10	Diabetes, Model 1	FINNGEN
timolol	1.018588568	0.907712763	1.143007692	0.754104682	1.0	Diabetes, Model 1	FINNGEN
valsartan and amlodipine	0.882027805	0.754322474	1.031353402	0.115697038	1.0	Diabetes, Model 1	FINNGEN
pentoxyverine	1.06537869	0.927534458	1.22370845	0.370332663	1.0	Diabetes, Model 1	FINNGEN
progesterone	0.590318004	0.379997289	0.917046926	0.019013301	1.0	Diabetes, Model 1	FINNGEN
loperamide	1.212867793	1.068531446	1.376700973	0.002832702	1.0	Diabetes, Model 1	FINNGEN
sotalol	1.117275202	1.011805639	1.233738802	0.028382958	1.0	Diabetes, Model 1	FINNGEN
dipyridamole	1.259591433	1.163259899	1.363900344	1.31e-08	6.62e-06	Diabetes, Model 1	FINNGEN
ketorolac	1.217650472	1.097791645	1.350595696	0.000195553	0.099145574	Diabetes, Model 1	FINNGEN
bimatoprost	1.045825294	0.921971176	1.186317505	0.485983633	1.0	Diabetes, Model 1	FINNGEN
nebivolol	0.826351414	0.687592779	0.993112028	0.041985977	1.0	Diabetes, Model 1	FINNGEN
liraglutide	0.982536334	0.882266855	1.094201421	0.748370679	1.0	Diabetes, Model 1	FINNGEN
aripiprazole	1.610167524	1.347306917	1.924312437	1.62e-07	8.22e-05	Diabetes, Model 1	FINNGEN
filgrastim	2.851382404	2.431058176	3.3443797	6.029999999999999e-38	3.06e-35	Diabetes, Model 1	FINNGEN
clobetasone	1.085521297	0.91268032	1.29109444	0.353729746	1.0	Diabetes, Model 1	FINNGEN
amiodarone	1.532729765	1.363525084	1.722931658	8.35e-13	4.23e-10	Diabetes, Model 1	FINNGEN
buspirone	1.271200438	1.074481237	1.503935573	0.005150908	1.0	Diabetes, Model 1	FINNGEN
indapamide	1.040228304	0.922426699	1.173074159	0.520111906	1.0	Diabetes, Model 1	FINNGEN
other emollients and protectives	1.25494761	1.054066884	1.494111549	0.010722969	1.0	Diabetes, Model 1	FINNGEN
levetiracetam	2.557479217	2.18143344	2.998349537	5.7e-31	2.89e-28	Diabetes, Model 1	FINNGEN
haloperidol	2.772940661	2.474456452	3.107429878	5.72e-69	2.9e-66	Diabetes, Model 1	FINNGEN
tibolone	0.603289083	0.388534269	0.936745472	0.024383954	1.0	Diabetes, Model 1	FINNGEN
mefenamic acid	0.987905079	0.792480323	1.23152136	0.913834149	1.0	Diabetes, Model 1	FINNGEN
olopatadine	1.013836278	0.789334314	1.302190947	0.914313944	1.0	Diabetes, Model 1	FINNGEN
pioglitazone	0.887163722	0.807675311	0.974475089	0.012425083	1.0	Diabetes, Model 1	FINNGEN
formoterol and fluticasone	1.227359329	0.996606986	1.511539598	0.053857846	1.0	Diabetes, Model 1	FINNGEN
lidocaine	0.991464584	0.789746456	1.244705835	0.941122195	1.0	Diabetes, Model 1	FINNGEN
insulin lispro	1.051072421	0.975147833	1.132908466	0.192882401	1.0	Diabetes, Model 1	FINNGEN
trazodone	1.266696989	1.030923255	1.556392538	0.024462813	1.0	Diabetes, Model 1	FINNGEN
tramadol and paracetamol	0.730819679	0.546650389	0.977036538	0.034278611	1.0	Diabetes, Model 1	FINNGEN
brimonidine	1.177121068	1.021706621	1.35617601	0.023995047	1.0	Diabetes, Model 1	FINNGEN
ciclosporin	1.992050952	1.701790385	2.331818907	9.74e-18	4.94e-15	Diabetes, Model 1	FINNGEN
acetylsalicylic acid	1.229517724	1.126252634	1.342251097	3.91e-06	0.001980388	Diabetes, Model 1	FINNGEN
multienzymes (lipase, protease etc.)	2.20680627	1.962449851	2.481588974	6.7299999999999995e-40	3.4100000000000004e-37	Diabetes, Model 1	FINNGEN
alfacalcidol	2.993786021	2.750922225	3.258090926	2.32e-142	1.18e-139	Diabetes, Model 1	FINNGEN
cloxacillin	1.527991316	1.343567853	1.737729477	1.05e-10	5.3e-08	Diabetes, Model 1	FINNGEN
lithium	1.585447469	1.321969053	1.901439123	6.69e-07	0.000339329	Diabetes, Model 1	FINNGEN
aprepitant	3.319181536	2.667214219	4.130514149	5.770000000000001e-27	2.9199999999999998e-24	Diabetes, Model 1	FINNGEN
edoxaban	1.18334327	0.958267342	1.461284583	0.117831919	1.0	Diabetes, Model 1	FINNGEN
topiramate	0.98450278	0.702520677	1.379668608	0.927721514	1.0	Diabetes, Model 1	FINNGEN
nortriptyline	1.035334176	0.813798417	1.317177366	0.777427534	1.0	Diabetes, Model 1	FINNGEN
prochlorperazine	1.192928851	1.014940781	1.402130322	0.032366599	1.0	Diabetes, Model 1	FINNGEN
dulaglutide	0.618653497	0.500894522	0.764097295	8.29e-06	0.004204655	Diabetes, Model 1	FINNGEN
midazolam	1.214004731	1.028627343	1.432790501	0.02180059	1.0	Diabetes, Model 1	FINNGEN
darbepoetin alfa	3.931393068	3.577203596	4.320651883	1.15e-177	5.85e-175	Diabetes, Model 1	FINNGEN
acetazolamide	1.047448118	0.89082936	1.23160238	0.574803367	1.0	Diabetes, Model 1	FINNGEN
travoprost	1.070572861	0.881149531	1.300717088	0.492459272	1.0	Diabetes, Model 1	FINNGEN
irbesartan	1.22309747	1.110574615	1.347021082	4.32e-05	0.021881777	Diabetes, Model 1	FINNGEN
tretinoin	1.035565955	0.643133946	1.667454895	0.885662011	1.0	Diabetes, Model 1	FINNGEN
fenofibrate	1.159467073	1.006620102	1.335522599	0.040223325	1.0	Diabetes, Model 1	FINNGEN
vildagliptin	1.226692627	1.114250391	1.350481735	3.11e-05	0.015756094	Diabetes, Model 1	FINNGEN
fosfomycin	1.190663755	0.892711363	1.588061088	0.234987083	1.0	Diabetes, Model 1	FINNGEN
carbocisteine	1.070547312	0.900992147	1.272010585	0.438413335	1.0	Diabetes, Model 1	FINNGEN
baclofen	1.245833359	0.953186585	1.62832837	0.107615811	1.0	Diabetes, Model 1	FINNGEN
vilanterol, umeclidinium bromide and fluticasone furoate	2.145708534	1.753228689	2.626049381	1.29e-13	6.53e-11	Diabetes, Model 1	FINNGEN
olmesartan medoxomil	1.165611955	0.931023305	1.459309582	0.181353118	1.0	Diabetes, Model 1	FINNGEN
tacrolimus	1.642034057	1.313610242	2.052569139	1.33e-05	0.006723114	Diabetes, Model 1	FINNGEN
hypromellose	0.809889211	0.630444853	1.040409056	0.098946777	1.0	Diabetes, Model 1	FINNGEN
anastrozole	1.143672718	0.851693718	1.535748425	0.372070571	1.0	Diabetes, Model 1	FINNGEN
fluorometholone	1.154552792	0.910699486	1.463701441	0.235143987	1.0	Diabetes, Model 1	FINNGEN
bromocriptine	1.446909335	0.991022337	2.112512045	0.055714887	1.0	Diabetes, Model 1	FINNGEN
norgestrel and estrogen	0.893459913	0.651381875	1.225503269	0.484730759	1.0	Diabetes, Model 1	FINNGEN
dextromethorphan	0.992856803	0.771704852	1.277385555	0.955532973	1.0	Diabetes, Model 1	FINNGEN
calcium carbonate	3.106721894	2.816146049	3.427279962	2.46e-113	1.2500000000000001e-110	Diabetes, Model 1	FINNGEN
nitrazepam	1.302015025	1.099606392	1.541681766	0.00220289	1.0	Diabetes, Model 1	FINNGEN
sulpiride	1.379270986	1.123856648	1.692732304	0.002087496	1.0	Diabetes, Model 1	FINNGEN
ursodeoxycholic acid	1.706999869	1.302316594	2.237434864	0.000107405	0.054454457	Diabetes, Model 1	FINNGEN
sildenafil	1.050245825	0.810693557	1.36058352	0.71052877	1.0	Diabetes, Model 1	FINNGEN
captopril	1.397596887	1.254259043	1.557315509	1.33e-09	6.76e-07	Diabetes, Model 1	FINNGEN
morphine	10.56958619	9.198363413	12.14522053	1.49e-242	7.58e-240	Diabetes, Model 1	FINNGEN
scopolamine	1.245429358	0.987490088	1.570744158	0.063790136	1.0	Diabetes, Model 1	FINNGEN
vancomycin	3.195134234	2.74984557	3.71252949	5.6e-52	2.84e-49	Diabetes, Model 1	FINNGEN
other drugs for peptic ulcer and gastro-oesophageal reflux disease (gord)	0.938863511	0.735258487	1.198850077	0.612988852	1.0	Diabetes, Model 1	FINNGEN
calcitriol	1.362528574	1.078409982	1.721501235	0.009524351	1.0	Diabetes, Model 1	FINNGEN
rosiglitazone	1.01746153	0.91171495	1.135473281	0.757187492	1.0	Diabetes, Model 1	FINNGEN
bromhexine	1.335456786	1.091794032	1.633499338	0.004886739	1.0	Diabetes, Model 1	FINNGEN
glucagon	0.92553928	0.82451007	1.038947843	0.189493726	1.0	Diabetes, Model 1	FINNGEN
desmopressin	0.85911309	0.653952042	1.128638271	0.275381968	1.0	Diabetes, Model 1	FINNGEN
dorzolamide	1.062825259	0.876156526	1.28926453	0.536368176	1.0	Diabetes, Model 1	FINNGEN
rifampicin	1.853304853	1.560165098	2.201522699	2.17e-12	1.1e-09	Diabetes, Model 1	FINNGEN
prazosin	1.512755446	1.334477398	1.714850355	9.8e-11	4.97e-08	Diabetes, Model 1	FINNGEN
triazolam	1.101980937	0.91028675	1.33404335	0.31927471	1.0	Diabetes, Model 1	FINNGEN
cefalexin	1.516526754	1.432747851	1.605204569	8.96e-47	4.62e-44	Cancer, Model 1	FINNGEN
paracetamol	2.422933371	2.268647162	2.587712281	3.69e-153	1.9e-150	Cancer, Model 1	FINNGEN
ibuprofen	0.966986328	0.926384991	1.009367129	0.125042792	1.0	Cancer, Model 1	FINNGEN
amoxicillin	1.216976829	1.168827863	1.267109254	1.5100000000000002e-21	7.8e-19	Cancer, Model 1	FINNGEN
doxycycline	1.073765755	1.032264982	1.11693501	0.000401668	0.207260882	Cancer, Model 1	FINNGEN
pantoprazole	2.44284874	2.337639655	2.552792922	0.0	0.0	Cancer, Model 1	FINNGEN
diclofenac	0.930985636	0.897299325	0.965936594	0.000142911	0.073742225	Cancer, Model 1	FINNGEN
tizanidine	0.922593361	0.887693456	0.958865365	4.22e-05	0.021793538	Cancer, Model 1	FINNGEN
mometasone	0.92502151	0.890656228	0.960712749	5.46e-05	0.028183244	Cancer, Model 1	FINNGEN
naproxen	0.918492718	0.88417038	0.954147405	1.21e-05	0.006250596	Cancer, Model 1	FINNGEN
azithromycin	0.911799997	0.876878809	0.948111901	3.58e-06	0.001849313	Cancer, Model 1	FINNGEN
salbutamol	1.217796197	1.172579873	1.264756127	1.84e-24	9.52e-22	Cancer, Model 1	FINNGEN
amoxicillin and beta-lactamase inhibitor	1.53201416	1.475591291	1.590594497	5.64e-110	2.91e-107	Cancer, Model 1	FINNGEN
bisoprolol	1.414869865	1.362758271	1.468974197	2.02e-73	1.0400000000000001e-70	Cancer, Model 1	FINNGEN
prednisolone	1.924299255	1.85431962	1.996919831	8.27e-263	4.27e-260	Cancer, Model 1	FINNGEN
metronidazole	1.168251034	1.123715563	1.214551549	4.44e-15	2.29e-12	Cancer, Model 1	FINNGEN
estradiol	0.662902213	0.626394808	0.701537333	6.41e-46	3.3100000000000003e-43	Cancer, Model 1	FINNGEN
tramadol	1.365987143	1.316431702	1.417408036	1.83e-61	9.440000000000001e-59	Cancer, Model 1	FINNGEN
ketoprofen	0.971862118	0.935669737	1.009454447	0.140483908	1.0	Cancer, Model 1	FINNGEN
artificial tears and other indifferent preparations	0.974540105	0.936427881	1.01420348	0.205136794	1.0	Cancer, Model 1	FINNGEN
atorvastatin	0.903233561	0.868063973	0.939828044	5.1e-07	0.000263135	Cancer, Model 1	FINNGEN
cetirizine	1.248540383	1.200011772	1.299031497	5.08e-28	2.62e-25	Cancer, Model 1	FINNGEN
esomeprazole	1.133910374	1.090795462	1.178729451	2.1e-10	1.08e-07	Cancer, Model 1	FINNGEN
simvastatin	1.005160048	0.96812189	1.043615203	0.788172517	1.0	Cancer, Model 1	FINNGEN
piroxicam	0.920948926	0.885789482	0.957503947	3.38e-05	0.017418395	Cancer, Model 1	FINNGEN
betamethasone	0.995675616	0.956295121	1.036677811	0.833291012	1.0	Cancer, Model 1	FINNGEN
roxithromycin	1.064393763	1.022891709	1.10757969	0.00210252	1.0	Cancer, Model 1	FINNGEN
ciprofloxacin	1.337560092	1.288599123	1.388381358	9.43e-53	4.87e-50	Cancer, Model 1	FINNGEN
amlodipine	1.201194716	1.155704099	1.248475926	1.32e-20	6.82e-18	Cancer, Model 1	FINNGEN
fluconazole	1.073929833	1.027384484	1.122583906	0.001604896	0.828126229	Cancer, Model 1	FINNGEN
meloxicam	0.852506002	0.815911312	0.89074201	1.01e-12	5.23e-10	Cancer, Model 1	FINNGEN
cough suppressants and expectorants	1.023842379	0.983927237	1.065376766	0.245502922	1.0	Cancer, Model 1	FINNGEN
clindamycin	1.248333462	1.197815846	1.300981648	6.7e-26	3.46e-23	Cancer, Model 1	FINNGEN
fluticasone	0.91737471	0.877809696	0.958723015	0.000126083	0.065058937	Cancer, Model 1	FINNGEN
mirtazapine	1.565423833	1.502392891	1.631099156	2.39e-101	1.23e-98	Cancer, Model 1	FINNGEN
rosuvastatin	0.69962707	0.662689591	0.738623398	4.08e-38	2.1100000000000002e-35	Cancer, Model 1	FINNGEN
enoxaparin	1.662256195	1.600317587	1.726592071	1.25e-151	6.43e-149	Cancer, Model 1	FINNGEN
zopiclone	1.617940187	1.557590669	1.680627973	7.34e-136	3.79e-133	Cancer, Model 1	FINNGEN
pseudoephedrine, combinations	0.835960009	0.795662174	0.878298804	1.18e-12	6.08e-10	Cancer, Model 1	FINNGEN
clarithromycin	0.969304156	0.924471248	1.016311268	0.196936446	1.0	Cancer, Model 1	FINNGEN
fluticasone furoate	0.782989977	0.738602302	0.830045213	2.11e-16	1.09e-13	Cancer, Model 1	FINNGEN
lansoprazole	1.046737702	1.002670829	1.092741292	0.037387416	1.0	Cancer, Model 1	FINNGEN
terbinafine	0.851576485	0.813037542	0.89194222	1.05e-11	5.42e-09	Cancer, Model 1	FINNGEN
furosemide	3.308401275	3.18410588	3.43754869	0.0	0.0	Cancer, Model 1	FINNGEN
metformin	1.234917141	1.183698439	1.288352078	1.62e-22	8.38e-20	Cancer, Model 1	FINNGEN
hydrocortisone butyrate	0.984648276	0.940419576	1.030957087	0.509398281	1.0	Cancer, Model 1	FINNGEN
cefadroxil	1.02767478	0.98032303	1.077313723	0.256690981	1.0	Cancer, Model 1	FINNGEN
omeprazole	1.133849413	1.086949163	1.18277334	5.6e-09	2.89e-06	Cancer, Model 1	FINNGEN
desloratadine	0.857430166	0.807651475	0.910276911	4.64e-07	0.000239481	Cancer, Model 1	FINNGEN
losartan	1.03787234	0.991162938	1.086782962	0.113611867	1.0	Cancer, Model 1	FINNGEN
pregabalin	1.626972388	1.559452385	1.697415821	3.6e-112	1.8600000000000002e-109	Cancer, Model 1	FINNGEN
ramipril	1.285587408	1.232671408	1.340774981	1.0800000000000001e-31	5.56e-29	Cancer, Model 1	FINNGEN
candesartan	0.962349669	0.913783938	1.013496568	0.146349196	1.0	Cancer, Model 1	FINNGEN
trimethoprim	1.182185085	1.131920069	1.234682213	4.36e-14	2.25e-11	Cancer, Model 1	FINNGEN
beclometasone	0.919672931	0.872538843	0.969353177	0.001811339	0.934650989	Cancer, Model 1	FINNGEN
isosorbide dinitrate	1.183189567	1.13227114	1.236397805	6.63e-14	3.42e-11	Cancer, Model 1	FINNGEN
aciclovir	1.082027214	1.030963765	1.135619826	0.001392026	0.718285616	Cancer, Model 1	FINNGEN
levothyroxine sodium	1.029827796	0.980414179	1.081731897	0.241383522	1.0	Cancer, Model 1	FINNGEN
budesonide	0.990536078	0.939980221	1.04381103	0.722021527	1.0	Cancer, Model 1	FINNGEN
tamsulosin	1.022911614	0.974746053	1.073457201	0.357287276	1.0	Cancer, Model 1	FINNGEN
metoclopramide	3.975438211	3.825551665	4.131197367	0.0	0.0	Cancer, Model 1	FINNGEN
formoterol and budesonide	1.091778944	1.028741976	1.158678552	0.003805698	1.0	Cancer, Model 1	FINNGEN
citalopram	1.199897534	1.139453216	1.263548227	4.84e-12	2.5e-09	Cancer, Model 1	FINNGEN
cromoglicic acid	0.827417587	0.775390528	0.882935552	1.08e-08	5.58e-06	Cancer, Model 1	FINNGEN
glucosamine	0.816445553	0.776111945	0.858875249	4.32e-15	2.23e-12	Cancer, Model 1	FINNGEN
gabapentin	1.3719987	1.298658826	1.449480338	1.58e-29	8.17e-27	Cancer, Model 1	FINNGEN
propranolol	0.979728862	0.921120747	1.042066033	0.515233184	1.0	Cancer, Model 1	FINNGEN
metoprolol	1.164305332	1.112237185	1.218810992	7.17e-11	3.7e-08	Cancer, Model 1	FINNGEN
ranitidine	1.118828903	1.066692871	1.173513153	3.99e-06	0.002060433	Cancer, Model 1	FINNGEN
enalapril	1.177755741	1.124307844	1.233744471	5.03e-12	2.6e-09	Cancer, Model 1	FINNGEN
escitalopram	1.337477512	1.259474564	1.420311411	2.4400000000000002e-21	1.26e-18	Cancer, Model 1	FINNGEN
celecoxib	0.920961588	0.870460649	0.974392407	0.004216192	1.0	Cancer, Model 1	FINNGEN
levofloxacin	1.938485348	1.860869483	2.019338529	3.3999999999999996e-221	1.76e-218	Cancer, Model 1	FINNGEN
itraconazole	0.886697573	0.834400952	0.942271919	0.000105712	0.054547211	Cancer, Model 1	FINNGEN
hydrocortisone	1.249745956	1.18788125	1.314832568	7.52e-18	3.88e-15	Cancer, Model 1	FINNGEN
warfarin	1.396584689	1.337424883	1.458361376	1.1e-51	5.68e-49	Cancer, Model 1	FINNGEN
zolpidem	1.070320722	1.009487766	1.134819545	0.022830594	1.0	Cancer, Model 1	FINNGEN
norethisterone and estrogen	0.796389011	0.743131752	0.853463003	1.14e-10	5.89e-08	Cancer, Model 1	FINNGEN
oxycodone	11.53490495	11.10642054	11.97992024	0.0	0.0	Cancer, Model 1	FINNGEN
glyceryl trinitrate	1.20353263	1.149566542	1.260032141	2.47e-15	1.28e-12	Cancer, Model 1	FINNGEN
ebastine	0.920201005	0.857740361	0.987210032	0.020400686	1.0	Cancer, Model 1	FINNGEN
clobetasol	0.950730848	0.891829527	1.013522336	0.12153998	1.0	Cancer, Model 1	FINNGEN
miconazole	1.087138675	1.029514572	1.147988121	0.002640499	1.0	Cancer, Model 1	FINNGEN
montelukast	0.912255988	0.849270949	0.979912229	0.011873288	1.0	Cancer, Model 1	FINNGEN
ezetimibe	0.704712446	0.649426615	0.764704772	4.64e-17	2.39e-14	Cancer, Model 1	FINNGEN
clopidogrel	1.252130238	1.190736126	1.316689818	1.86e-18	9.58e-16	Cancer, Model 1	FINNGEN
quetiapine	1.938661895	1.82680306	2.057370072	1.15e-105	5.94e-103	Cancer, Model 1	FINNGEN
dexamethasone	4.582550554	4.406743644	4.765371275	0.0	0.0	Cancer, Model 1	FINNGEN
lercanidipine	0.996251029	0.938254185	1.057832866	0.902314159	1.0	Cancer, Model 1	FINNGEN
methylprednisolone	1.109500948	1.044437909	1.178617075	0.000751391	0.387717633	Cancer, Model 1	FINNGEN
tranexamic acid	1.34510423	1.26098031	1.434840318	2.31e-19	1.19e-16	Cancer, Model 1	FINNGEN
valaciclovir	1.269518982	1.196503128	1.346990583	2.88e-15	1.49e-12	Cancer, Model 1	FINNGEN
isosorbide mononitrate	1.378886113	1.313108632	1.447958581	5.63e-38	2.91e-35	Cancer, Model 1	FINNGEN
prednisone	1.532272044	1.455352102	1.613257446	2.63e-59	1.36e-56	Cancer, Model 1	FINNGEN
loratadine	0.895999821	0.83053164	0.966628653	0.004558004	1.0	Cancer, Model 1	FINNGEN
venlafaxine	1.120945824	1.041707055	1.20621199	0.002270512	1.0	Cancer, Model 1	FINNGEN
lactulose	2.601139922	2.491405543	2.71570757	0.0	0.0	Cancer, Model 1	FINNGEN
terbutaline	1.017858483	0.95118691	1.089203268	0.608574843	1.0	Cancer, Model 1	FINNGEN
levocetirizine	0.886734204	0.82003867	0.958854232	0.002585765	1.0	Cancer, Model 1	FINNGEN
salmeterol and fluticasone	1.451264446	1.368726302	1.538779878	1.1400000000000001e-35	5.88e-33	Cancer, Model 1	FINNGEN
tetracycline	0.981974845	0.913273459	1.055844321	0.623050676	1.0	Cancer, Model 1	FINNGEN
rivaroxaban	0.883736183	0.826269865	0.945199233	0.000314752	0.162412286	Cancer, Model 1	FINNGEN
rofecoxib	0.973111106	0.915235989	1.034645966	0.383609456	1.0	Cancer, Model 1	FINNGEN
diazepam	1.185989496	1.116018904	1.260347006	3.84e-08	1.98e-05	Cancer, Model 1	FINNGEN
apixaban	1.396084497	1.315516697	1.48158661	3.74e-28	1.93e-25	Cancer, Model 1	FINNGEN
allopurinol	1.640792947	1.564691681	1.720595519	7.96e-93	4.11e-90	Cancer, Model 1	FINNGEN
norethisterone	0.723099354	0.66363022	0.787897628	1.32e-13	6.81e-11	Cancer, Model 1	FINNGEN
betamethasone and antibiotics	0.998902071	0.932160824	1.070421887	0.975161253	1.0	Cancer, Model 1	FINNGEN
alfuzosin	0.828671999	0.778218034	0.88239703	4.53e-09	2.34e-06	Cancer, Model 1	FINNGEN
amorolfine	0.904166273	0.846899498	0.965305388	0.002547158	1.0	Cancer, Model 1	FINNGEN
mirabegron	0.965604859	0.904946448	1.030329194	0.290350976	1.0	Cancer, Model 1	FINNGEN
hydrocortisone and antibiotics	1.001874954	0.936233422	1.07211877	0.956792135	1.0	Cancer, Model 1	FINNGEN
fluoxetine	1.021450259	0.947194845	1.101526932	0.581533223	1.0	Cancer, Model 1	FINNGEN
duloxetine	1.126012437	1.040413185	1.218654307	0.003260283	1.0	Cancer, Model 1	FINNGEN
spironolactone	2.17381608	2.062398242	2.291253093	5.79e-184	2.99e-181	Cancer, Model 1	FINNGEN
lymecycline	0.896904594	0.827559542	0.972060389	0.008045015	1.0	Cancer, Model 1	FINNGEN
erythromycin	1.006121788	0.932046649	1.086084106	0.875706065	1.0	Cancer, Model 1	FINNGEN
temazepam	1.260699317	1.190705399	1.334807727	1.88e-15	9.69e-13	Cancer, Model 1	FINNGEN
sumatriptan	0.763851685	0.678421865	0.860039197	8.52e-06	0.004398136	Cancer, Model 1	FINNGEN
levonorgestrel	0.807600483	0.714426669	0.912925801	0.000634289	0.327292953	Cancer, Model 1	FINNGEN
triamcinolone	0.911685316	0.842718528	0.986296239	0.021235426	1.0	Cancer, Model 1	FINNGEN
fusidic acid	1.008790805	0.93774773	1.08521605	0.814282116	1.0	Cancer, Model 1	FINNGEN
methotrexate	1.058866867	0.971373114	1.154241379	0.193634788	1.0	Cancer, Model 1	FINNGEN
desonide	1.185753031	1.105705581	1.271595507	1.77e-06	0.000914898	Cancer, Model 1	FINNGEN
sertraline	1.138751101	1.045943032	1.239794167	0.002739407	1.0	Cancer, Model 1	FINNGEN
ofloxacin	1.073233124	1.008307246	1.142339641	0.026432174	1.0	Cancer, Model 1	FINNGEN
sitagliptin	1.270168474	1.187633721	1.35843899	3.03e-12	1.56e-09	Cancer, Model 1	FINNGEN
empagliflozin	0.877951431	0.790656628	0.974884277	0.01485046	1.0	Cancer, Model 1	FINNGEN
alprazolam	1.056085429	0.977622908	1.140845233	0.165929857	1.0	Cancer, Model 1	FINNGEN
finasteride	0.839709273	0.78809329	0.894705832	6.76e-08	3.49e-05	Cancer, Model 1	FINNGEN
valsartan	0.980503163	0.909590851	1.056943847	0.607214355	1.0	Cancer, Model 1	FINNGEN
amitriptyline	1.030444608	0.956449409	1.110164406	0.430225472	1.0	Cancer, Model 1	FINNGEN
felodipine	1.123400572	1.053486109	1.197954898	0.000386261	0.199310549	Cancer, Model 1	FINNGEN
insulin glargine	1.991616895	1.868579419	2.12275583	1.62e-99	8.33e-97	Cancer, Model 1	FINNGEN
hydrochlorothiazide	1.149980995	1.078300889	1.22642604	2.08e-05	0.010750275	Cancer, Model 1	FINNGEN
moxifloxacin	2.200157978	2.076311626	2.331391428	9.000000000000001e-157	4.64e-154	Cancer, Model 1	FINNGEN
rabeprazole	0.799147579	0.720894452	0.885895086	2.01e-05	0.010349878	Cancer, Model 1	FINNGEN
medroxyprogesterone	0.943002297	0.866801861	1.025901503	0.172212157	1.0	Cancer, Model 1	FINNGEN
hydroxychloroquine	1.108134281	1.012093654	1.213288495	0.026428545	1.0	Cancer, Model 1	FINNGEN
alendronic acid	1.257925636	1.174755201	1.346984379	4.87e-11	2.51e-08	Cancer, Model 1	FINNGEN
fluvastatin	0.980906394	0.913579547	1.053194937	0.595155034	1.0	Cancer, Model 1	FINNGEN
telmisartan	0.97332625	0.895816312	1.057542686	0.523115016	1.0	Cancer, Model 1	FINNGEN
ondansetron	5.331922661	5.096546054	5.578169796	0.0	0.0	Cancer, Model 1	FINNGEN
sulfasalazine	1.076453712	0.983116029	1.178652937	0.111385018	1.0	Cancer, Model 1	FINNGEN
nedocromil	0.791017633	0.718547345	0.870797034	1.74e-06	0.000896115	Cancer, Model 1	FINNGEN
pramipexole	1.084014967	0.998593188	1.176743907	0.054061025	1.0	Cancer, Model 1	FINNGEN
nizatidine	0.98074414	0.905690444	1.062017463	0.632173043	1.0	Cancer, Model 1	FINNGEN
etodolac	0.806035924	0.724574792	0.896655415	7.29e-05	0.037609686	Cancer, Model 1	FINNGEN
dapagliflozin	0.883031137	0.769425413	1.013410756	0.076665162	1.0	Cancer, Model 1	FINNGEN
timolol, combinations	0.942675609	0.872004743	1.019073933	0.137610022	1.0	Cancer, Model 1	FINNGEN
betahistine	0.920249402	0.845909076	1.001122916	0.053131551	1.0	Cancer, Model 1	FINNGEN
insulin aspart	2.609951179	2.447022854	2.78372764	4.709999999999999e-187	2.43e-184	Cancer, Model 1	FINNGEN
risperidone	2.768341509	2.569334609	2.982762417	1.17e-157	6.06e-155	Cancer, Model 1	FINNGEN
indometacin	1.127974793	1.049087056	1.212794615	0.001132412	0.584324731	Cancer, Model 1	FINNGEN
dutasteride	0.860691959	0.793217147	0.933906498	0.000316299	0.16321036	Cancer, Model 1	FINNGEN
pravastatin	0.966775637	0.890876648	1.049140905	0.417947869	1.0	Cancer, Model 1	FINNGEN
levocabastine	0.85727278	0.765170284	0.960461527	0.007916092	1.0	Cancer, Model 1	FINNGEN
digoxin	1.725709897	1.62143036	1.836695994	5.510000000000001e-66	2.84e-63	Cancer, Model 1	FINNGEN
solifenacin	0.986328232	0.91295134	1.065602665	0.727079316	1.0	Cancer, Model 1	FINNGEN
granisetron	3.668876584	3.500559187	3.845287187	0.0	0.0	Cancer, Model 1	FINNGEN
fexofenadine	0.893823738	0.78623123	1.016139837	0.08629153	1.0	Cancer, Model 1	FINNGEN
insulin (human)	2.238870882	2.084340962	2.40485742	4.17e-108	2.1500000000000002e-105	Cancer, Model 1	FINNGEN
valdecoxib	0.896386249	0.807020136	0.995648399	0.041215856	1.0	Cancer, Model 1	FINNGEN
letrozole	1.377608714	1.288834721	1.472497395	4.26e-21	2.2e-18	Cancer, Model 1	FINNGEN
glimepiride	1.514006212	1.411407174	1.624063454	4.93e-31	2.55e-28	Cancer, Model 1	FINNGEN
carbamide	1.181142173	1.079007614	1.292944383	0.000308693	0.159285333	Cancer, Model 1	FINNGEN
estriol	0.87167606	0.800879096	0.948731409	0.001484471	0.765987093	Cancer, Model 1	FINNGEN
bupropion	1.133773249	0.956102326	1.344460466	0.148807863	1.0	Cancer, Model 1	FINNGEN
latanoprost	0.965938447	0.887268599	1.051583573	0.423976891	1.0	Cancer, Model 1	FINNGEN
paroxetine	0.938667368	0.831002668	1.060281106	0.308548913	1.0	Cancer, Model 1	FINNGEN
memantine	2.242274228	2.078600196	2.418836351	8.060000000000001e-97	4.16e-94	Cancer, Model 1	FINNGEN
nifedipine	1.198655685	1.108034937	1.296687859	6.25e-06	0.00322599	Cancer, Model 1	FINNGEN
flucloxacillin	1.780034674	1.609793344	1.968279626	2.5200000000000002e-29	1.3e-26	Cancer, Model 1	FINNGEN
nystatin	1.415688696	1.31522676	1.523824291	2.12e-20	1.09e-17	Cancer, Model 1	FINNGEN
epinephrine	0.964717106	0.840419699	1.107398002	0.609764225	1.0	Cancer, Model 1	FINNGEN
carvedilol	1.172460258	1.08089885	1.271777703	0.000125504	0.064759821	Cancer, Model 1	FINNGEN
valproic acid	1.824368004	1.641572121	2.027518968	6.31e-29	3.26e-26	Cancer, Model 1	FINNGEN
linagliptin	1.657298422	1.52680538	1.798944448	1.46e-33	7.54e-31	Cancer, Model 1	FINNGEN
clonazepam	1.12194714	1.01108133	1.244969467	0.030192063	1.0	Cancer, Model 1	FINNGEN
olanzapine	2.525232921	2.279664696	2.79725405	1.83e-70	9.42e-68	Cancer, Model 1	FINNGEN
hydroxyzine	1.087924998	0.981137137	1.206335748	0.109886389	1.0	Cancer, Model 1	FINNGEN
cefuroxime	1.018029956	0.906040837	1.143861237	0.763776635	1.0	Cancer, Model 1	FINNGEN
sulfamethoxazole and trimethoprim	1.615466321	1.508412915	1.730117403	8.830000000000001e-43	4.55e-40	Cancer, Model 1	FINNGEN
hydroxocobalamin	1.752819601	1.632975978	1.881458511	2.1199999999999998e-54	1.09e-51	Cancer, Model 1	FINNGEN
atenolol	1.15876842	1.068851952	1.256249051	0.000349337	0.180258124	Cancer, Model 1	FINNGEN
semaglutide	0.602061999	0.470673963	0.770126838	5.36e-05	0.027653203	Cancer, Model 1	FINNGEN
mesalazine	0.964325074	0.858157142	1.083627698	0.541588503	1.0	Cancer, Model 1	FINNGEN
rizatriptan	0.756060061	0.617952153	0.925034103	0.0065849	1.0	Cancer, Model 1	FINNGEN
doxepin	1.093655825	0.987339867	1.211419799	0.086202045	1.0	Cancer, Model 1	FINNGEN
formoterol	1.149894368	1.033886223	1.278919314	0.01004882	1.0	Cancer, Model 1	FINNGEN
oxybutynin	1.072509816	0.978301873	1.175789741	0.135618756	1.0	Cancer, Model 1	FINNGEN
lorazepam	2.859314838	2.667216733	3.065248219	1.19e-192	6.16e-190	Cancer, Model 1	FINNGEN
varenicline	1.744745481	1.529183963	1.990693643	1.31e-16	6.77e-14	Cancer, Model 1	FINNGEN
tioconazole	1.058232424	0.952206529	1.176064046	0.293361321	1.0	Cancer, Model 1	FINNGEN
carbamazepine	1.254737856	1.133500928	1.388942036	1.2e-05	0.006209739	Cancer, Model 1	FINNGEN
donepezil	1.668910384	1.528481132	1.822241577	3.2999999999999996e-30	1.7000000000000002e-27	Cancer, Model 1	FINNGEN
imiquimod	0.793951338	0.71694088	0.879233903	9.32e-06	0.004809439	Cancer, Model 1	FINNGEN
insulin detemir	1.845383338	1.679718528	2.027387094	2.5200000000000003e-37	1.3e-34	Cancer, Model 1	FINNGEN
hyaluronic acid	0.940160514	0.854522816	1.034380564	0.205413693	1.0	Cancer, Model 1	FINNGEN
vilanterol and fluticasone furoate	0.984578272	0.844092378	1.148445832	0.843151098	1.0	Cancer, Model 1	FINNGEN
tolterodine	1.018349774	0.929451058	1.11575134	0.696419007	1.0	Cancer, Model 1	FINNGEN
chloramphenicol	0.947251102	0.847072939	1.059276726	0.34200316	1.0	Cancer, Model 1	FINNGEN
diltiazem	1.259769351	1.160772017	1.36720975	3.2e-08	1.65e-05	Cancer, Model 1	FINNGEN
amphotericin b	1.073950094	0.972497676	1.185986181	0.158793172	1.0	Cancer, Model 1	FINNGEN
lisinopril	1.023035357	0.923568584	1.133214533	0.662550358	1.0	Cancer, Model 1	FINNGEN
nabumetone	0.964324822	0.857255137	1.084767326	0.545202943	1.0	Cancer, Model 1	FINNGEN
terfenadine	0.968045588	0.845141328	1.108823138	0.639209889	1.0	Cancer, Model 1	FINNGEN
theophylline	1.587647505	1.448309829	1.740390454	6.01e-23	3.1e-20	Cancer, Model 1	FINNGEN
azathioprine	1.318498151	1.164624933	1.49270149	1.26e-05	0.006500395	Cancer, Model 1	FINNGEN
lamotrigine	1.102482339	0.926465711	1.311939875	0.27161847	1.0	Cancer, Model 1	FINNGEN
tamoxifen	1.195466214	1.110993719	1.286361429	1.8e-06	0.000926913	Cancer, Model 1	FINNGEN
capecitabine	3.774704947	3.576355901	3.984054671	0.0	0.0	Cancer, Model 1	FINNGEN
salmeterol	1.304678717	1.174707074	1.449030649	6.79e-07	0.000350195	Cancer, Model 1	FINNGEN
carbimazole	1.051397668	0.910314247	1.214346651	0.495380959	1.0	Cancer, Model 1	FINNGEN
ketotifen	0.901705148	0.755265452	1.076538285	0.252494417	1.0	Cancer, Model 1	FINNGEN
megestrol	0.853807022	0.746693337	0.97628624	0.02084049	1.0	Cancer, Model 1	FINNGEN
verapamil	1.088765122	0.968861297	1.22350794	0.15312584	1.0	Cancer, Model 1	FINNGEN
fentanyl	11.18663627	10.62645668	11.77634604	0.0	0.0	Cancer, Model 1	FINNGEN
clotrimazole	1.029115211	0.875570419	1.209586455	0.727745887	1.0	Cancer, Model 1	FINNGEN
calcipotriol	1.134576006	1.007256617	1.277988837	0.037615296	1.0	Cancer, Model 1	FINNGEN
ticagrelor	0.90592507	0.780598077	1.051373629	0.193424281	1.0	Cancer, Model 1	FINNGEN
sucralfate	1.057811343	0.948939727	1.179173773	0.310489026	1.0	Cancer, Model 1	FINNGEN
potassium chloride	1.602939467	1.474084753	1.743057806	2.58e-28	1.33e-25	Cancer, Model 1	FINNGEN
ketoconazole	0.791237709	0.674201554	0.928590431	0.004142178	1.0	Cancer, Model 1	FINNGEN
famotidine	1.104856538	0.98924352	1.233981265	0.077028682	1.0	Cancer, Model 1	FINNGEN
tafluprost	0.812923154	0.708655165	0.932532615	0.003103176	1.0	Cancer, Model 1	FINNGEN
lovastatin	1.018021584	0.916524711	1.130758324	0.738896842	1.0	Cancer, Model 1	FINNGEN
nitrofurantoin	1.070868574	0.950136734	1.206941552	0.261912721	1.0	Cancer, Model 1	FINNGEN
timolol	0.967593265	0.865671032	1.081515602	0.561853904	1.0	Cancer, Model 1	FINNGEN
valsartan and amlodipine	0.856847125	0.729242629	1.006780139	0.060404109	1.0	Cancer, Model 1	FINNGEN
pentoxyverine	1.028304342	0.90058285	1.174139415	0.679987458	1.0	Cancer, Model 1	FINNGEN
progesterone	1.05269805	0.854183777	1.297347496	0.630025326	1.0	Cancer, Model 1	FINNGEN
loperamide	1.044924018	0.935156423	1.167576008	0.437726962	1.0	Cancer, Model 1	FINNGEN
sotalol	1.127639337	1.018661973	1.248275196	0.020529562	1.0	Cancer, Model 1	FINNGEN
dipyridamole	1.281638422	1.168286276	1.40598848	1.5e-07	7.76e-05	Cancer, Model 1	FINNGEN
ketorolac	1.244677413	1.124840875	1.377280908	2.26e-05	0.011658993	Cancer, Model 1	FINNGEN
bimatoprost	0.970732189	0.866727392	1.087217262	0.607434398	1.0	Cancer, Model 1	FINNGEN
nebivolol	0.901577053	0.758852287	1.071145459	0.238665195	1.0	Cancer, Model 1	FINNGEN
liraglutide	1.307617462	1.083399713	1.578238766	0.005196092	1.0	Cancer, Model 1	FINNGEN
aripiprazole	1.508173695	1.183190539	1.922418933	0.000905042	0.467001798	Cancer, Model 1	FINNGEN
filgrastim	2.973067858	2.788036442	3.170379107	3.3799999999999997e-242	1.7399999999999999e-239	Cancer, Model 1	FINNGEN
clobetasone	1.000465924	0.859404757	1.164680619	0.995206977	1.0	Cancer, Model 1	FINNGEN
amiodarone	1.405509872	1.24647738	1.584832611	2.76e-08	1.42e-05	Cancer, Model 1	FINNGEN
buspirone	1.165584352	0.981077123	1.384791113	0.081389234	1.0	Cancer, Model 1	FINNGEN
indapamide	1.025317838	0.89970606	1.168466809	0.70768544	1.0	Cancer, Model 1	FINNGEN
other emollients and protectives	1.01111151	0.870692833	1.174175837	0.884826003	1.0	Cancer, Model 1	FINNGEN
levetiracetam	3.988738003	3.620430677	4.394513327	2.2499999999999997e-172	1.16e-169	Cancer, Model 1	FINNGEN
haloperidol	4.872486227	4.425643241	5.364445514	1.97e-228	1.02e-225	Cancer, Model 1	FINNGEN
tibolone	0.541649912	0.419881875	0.698731346	2.37e-06	0.001221853	Cancer, Model 1	FINNGEN
mefenamic acid	0.907527144	0.7481088	1.100916762	0.324874829	1.0	Cancer, Model 1	FINNGEN
olopatadine	0.891408353	0.724281208	1.097099917	0.277852982	1.0	Cancer, Model 1	FINNGEN
pioglitazone	1.161964109	1.001152978	1.348605679	0.048253876	1.0	Cancer, Model 1	FINNGEN
formoterol and fluticasone	1.126203214	0.940656766	1.348349073	0.195688145	1.0	Cancer, Model 1	FINNGEN
lidocaine	0.91882605	0.763365275	1.105946703	0.370700074	1.0	Cancer, Model 1	FINNGEN
insulin lispro	1.793345612	1.537646416	2.091565689	9.93e-14	5.12e-11	Cancer, Model 1	FINNGEN
trazodone	1.048617554	0.854916888	1.286205465	0.648676142	1.0	Cancer, Model 1	FINNGEN
tramadol and paracetamol	1.045838697	0.838001794	1.305222241	0.691743945	1.0	Cancer, Model 1	FINNGEN
brimonidine	0.964437525	0.837925043	1.110051247	0.613761401	1.0	Cancer, Model 1	FINNGEN
ciclosporin	1.363431956	1.166687969	1.593353792	9.66e-05	0.049849034	Cancer, Model 1	FINNGEN
acetylsalicylic acid	1.241931584	1.110727761	1.388633754	0.000142712	0.073639196	Cancer, Model 1	FINNGEN
multienzymes (lipase, protease etc.)	3.238611957	2.931815248	3.577513084	1.72e-118	8.87e-116	Cancer, Model 1	FINNGEN
alfacalcidol	2.342221291	2.103420036	2.608133649	2.86e-54	1.48e-51	Cancer, Model 1	FINNGEN
cloxacillin	1.14998779	0.994080289	1.330347188	0.06009597	1.0	Cancer, Model 1	FINNGEN
lithium	1.122583196	0.876058088	1.438481133	0.360707796	1.0	Cancer, Model 1	FINNGEN
aprepitant	2.5978652	2.386895084	2.827482298	3.7299999999999996e-108	1.93e-105	Cancer, Model 1	FINNGEN
edoxaban	1.02353052	0.852604266	1.228723298	0.802988161	1.0	Cancer, Model 1	FINNGEN
topiramate	0.985473226	0.746119292	1.301611538	0.917899001	1.0	Cancer, Model 1	FINNGEN
nortriptyline	0.916309767	0.7391968	1.135859341	0.425141354	1.0	Cancer, Model 1	FINNGEN
prochlorperazine	1.089517368	0.93746737	1.266228706	0.263587885	1.0	Cancer, Model 1	FINNGEN
dulaglutide	0.875765985	0.615420411	1.246247357	0.461134338	1.0	Cancer, Model 1	FINNGEN
midazolam	1.603850951	1.406964666	1.828288894	1.56e-12	8.03e-10	Cancer, Model 1	FINNGEN
darbepoetin alfa	4.93894224	4.536000797	5.377677726	3.57e-296	1.84e-293	Cancer, Model 1	FINNGEN
acetazolamide	1.060286381	0.906824371	1.239718786	0.463039191	1.0	Cancer, Model 1	FINNGEN
travoprost	0.997620184	0.854004846	1.165386867	0.976031957	1.0	Cancer, Model 1	FINNGEN
irbesartan	1.398745673	1.239049015	1.579025071	5.79e-08	2.99e-05	Cancer, Model 1	FINNGEN
tretinoin	0.82406084	0.612626699	1.108466657	0.200819242	1.0	Cancer, Model 1	FINNGEN
fenofibrate	1.183091612	0.978812781	1.430003561	0.082117938	1.0	Cancer, Model 1	FINNGEN
vildagliptin	1.634092175	1.419186406	1.881540878	8.72e-12	4.5e-09	Cancer, Model 1	FINNGEN
fosfomycin	0.895507035	0.699902993	1.145777141	0.380097476	1.0	Cancer, Model 1	FINNGEN
carbocisteine	1.135060271	0.96127561	1.340262672	0.135133491	1.0	Cancer, Model 1	FINNGEN
baclofen	1.392934256	1.129297479	1.718117572	0.001962643	1.0	Cancer, Model 1	FINNGEN
vilanterol, umeclidinium bromide and fluticasone furoate	1.769739689	1.467476522	2.134261447	2.32e-09	1.2e-06	Cancer, Model 1	FINNGEN
olmesartan medoxomil	0.990881898	0.808790062	1.213970079	0.929547107	1.0	Cancer, Model 1	FINNGEN
tacrolimus	1.51406175	1.211229746	1.892607898	0.000269413	0.139017103	Cancer, Model 1	FINNGEN
hypromellose	0.880822878	0.725143099	1.069925293	0.200956183	1.0	Cancer, Model 1	FINNGEN
anastrozole	1.031547141	0.919866852	1.156786444	0.595232646	1.0	Cancer, Model 1	FINNGEN
fluorometholone	1.142870358	0.929602083	1.405066403	0.205066724	1.0	Cancer, Model 1	FINNGEN
bromocriptine	0.817300457	0.56379162	1.184799512	0.286922506	1.0	Cancer, Model 1	FINNGEN
norgestrel and estrogen	0.810883038	0.669958466	0.981450843	0.031382563	1.0	Cancer, Model 1	FINNGEN
dextromethorphan	0.944906308	0.76959118	1.160158736	0.58836407	1.0	Cancer, Model 1	FINNGEN
calcium carbonate	2.24119454	1.965198682	2.555951727	2.3000000000000002e-33	1.19e-30	Cancer, Model 1	FINNGEN
nitrazepam	1.21514808	1.021361606	1.445702331	0.02791908	1.0	Cancer, Model 1	FINNGEN
sulpiride	1.181482147	0.938541537	1.48730771	0.155630901	1.0	Cancer, Model 1	FINNGEN
ursodeoxycholic acid	1.653130989	1.361197313	2.007675185	3.97e-07	0.000204808	Cancer, Model 1	FINNGEN
sildenafil	0.636536942	0.557084539	0.727320991	3.13e-11	1.61e-08	Cancer, Model 1	FINNGEN
captopril	1.372552344	1.16720963	1.614020215	0.000128172	0.066136755	Cancer, Model 1	FINNGEN
morphine	18.34006939	16.76383909	20.06450572	0.0	0.0	Cancer, Model 1	FINNGEN
scopolamine	0.951146285	0.760167308	1.190105448	0.66138347	1.0	Cancer, Model 1	FINNGEN
vancomycin	2.728356062	2.365261728	3.147189469	3.6e-43	1.86e-40	Cancer, Model 1	FINNGEN
other drugs for peptic ulcer and gastro-oesophageal reflux disease (gord)	0.876719798	0.716362239	1.072973369	0.201755511	1.0	Cancer, Model 1	FINNGEN
calcitriol	1.089166913	0.867910268	1.366828586	0.460992185	1.0	Cancer, Model 1	FINNGEN
rosiglitazone	1.257402394	1.04031665	1.519788018	0.017849955	1.0	Cancer, Model 1	FINNGEN
bromhexine	0.972811825	0.792264528	1.194503621	0.792426781	1.0	Cancer, Model 1	FINNGEN
glucagon	1.571530561	1.213908754	2.034509015	0.000600484	0.309849876	Cancer, Model 1	FINNGEN
desmopressin	1.044918848	0.852828237	1.280275853	0.671603548	1.0	Cancer, Model 1	FINNGEN
dorzolamide	1.108514976	0.924066534	1.329780277	0.267220892	1.0	Cancer, Model 1	FINNGEN
rifampicin	1.687627872	1.396222178	2.039852883	6.26e-08	3.23e-05	Cancer, Model 1	FINNGEN
prazosin	1.42015698	1.225926827	1.645160058	2.95e-06	0.001519919	Cancer, Model 1	FINNGEN
triazolam	0.985019014	0.812459241	1.194229088	0.877918059	1.0	Cancer, Model 1	FINNGEN
cefalexin	1.607970565	1.551767632	1.666209093	6.52e-151	3.37e-148	CVD, Model 1	FINNGEN
paracetamol	2.127153367	2.047251642	2.210173559	0.0	0.0	CVD, Model 1	FINNGEN
ibuprofen	0.911905609	0.888252876	0.936188177	6.08e-12	3.15e-09	CVD, Model 1	FINNGEN
amoxicillin	1.194969915	1.164121659	1.226635625	1.2099999999999999e-40	6.27e-38	CVD, Model 1	FINNGEN
doxycycline	1.085659413	1.057938473	1.11410672	4.73e-10	2.45e-07	CVD, Model 1	FINNGEN
pantoprazole	1.917924751	1.866393446	1.97087884	0.0	0.0	CVD, Model 1	FINNGEN
diclofenac	0.892561811	0.871183933	0.914464279	3.96e-20	2.05e-17	CVD, Model 1	FINNGEN
tizanidine	0.887268063	0.864693564	0.910431913	9.35e-20	4.84e-17	CVD, Model 1	FINNGEN
mometasone	0.907744327	0.885218853	0.930842988	4.36e-14	2.25e-11	CVD, Model 1	FINNGEN
naproxen	0.901158874	0.878795487	0.924091358	4.77e-16	2.47e-13	CVD, Model 1	FINNGEN
azithromycin	0.907804656	0.884505427	0.931717622	3.07e-13	1.59e-10	CVD, Model 1	FINNGEN
salbutamol	1.298522835	1.266850999	1.330986482	1.69e-95	8.76e-93	CVD, Model 1	FINNGEN
amoxicillin and beta-lactamase inhibitor	1.502037156	1.464735417	1.540288842	1.24e-220	6.43e-218	CVD, Model 1	FINNGEN
bisoprolol	1.411206404	1.375898536	1.447420331	2.11e-156	1.09e-153	CVD, Model 1	FINNGEN
prednisolone	1.748512494	1.706394203	1.791670376	0.0	0.0	CVD, Model 1	FINNGEN
metronidazole	1.076444444	1.04845557	1.105180491	4.25e-08	2.2e-05	CVD, Model 1	FINNGEN
estradiol	0.629793589	0.606372754	0.654119042	2.2699999999999997e-126	1.18e-123	CVD, Model 1	FINNGEN
tramadol	1.398616918	1.365086814	1.43297061	1.06e-161	5.489999999999999e-159	CVD, Model 1	FINNGEN
ketoprofen	0.989581019	0.965594471	1.014163422	0.402823924	1.0	CVD, Model 1	FINNGEN
artificial tears and other indifferent preparations	0.980708713	0.955100364	1.007003678	0.149028237	1.0	CVD, Model 1	FINNGEN
atorvastatin	0.965331671	0.941340316	0.989934479	0.005999271	1.0	CVD, Model 1	FINNGEN
cetirizine	1.133271099	1.103433227	1.163915815	3.93e-20	2.03e-17	CVD, Model 1	FINNGEN
esomeprazole	1.070505262	1.04318671	1.098539222	2.4e-07	0.000123906	CVD, Model 1	FINNGEN
simvastatin	1.065467879	1.03984799	1.091718994	3.28e-07	0.000169684	CVD, Model 1	FINNGEN
piroxicam	0.949349452	0.925834816	0.973461321	4.87e-05	0.025171007	CVD, Model 1	FINNGEN
betamethasone	1.064758129	1.037142626	1.093108937	2.87e-06	0.001482826	CVD, Model 1	FINNGEN
roxithromycin	1.109773408	1.081832783	1.13843566	1.19e-15	6.14e-13	CVD, Model 1	FINNGEN
ciprofloxacin	1.461424283	1.426084383	1.497639943	1.06e-202	5.48e-200	CVD, Model 1	FINNGEN
amlodipine	1.207785539	1.17825911	1.238051883	1.56e-50	8.06e-48	CVD, Model 1	FINNGEN
fluconazole	1.073437138	1.041447935	1.106408924	4.41e-06	0.002280906	CVD, Model 1	FINNGEN
meloxicam	0.849617523	0.825574942	0.874360276	9.27e-29	4.79e-26	CVD, Model 1	FINNGEN
cough suppressants and expectorants	1.048620492	1.022311667	1.075606366	0.00025017	0.129337782	CVD, Model 1	FINNGEN
clindamycin	1.377714963	1.341017303	1.415416874	1.0699999999999999e-119	5.55e-117	CVD, Model 1	FINNGEN
fluticasone	1.000910339	0.972897382	1.029729882	0.949904963	1.0	CVD, Model 1	FINNGEN
mirtazapine	1.615363234	1.572344055	1.659559413	1.14e-265	5.8899999999999996e-263	CVD, Model 1	FINNGEN
rosuvastatin	0.743780646	0.719511385	0.768868513	1.7499999999999999e-68	9.030000000000001e-66	CVD, Model 1	FINNGEN
enoxaparin	1.611444291	1.570101193	1.653876015	1.69e-283	8.75e-281	CVD, Model 1	FINNGEN
zopiclone	1.533058655	1.495257474	1.571815476	1.18e-246	6.09e-244	CVD, Model 1	FINNGEN
pseudoephedrine, combinations	0.835234996	0.807821089	0.863579211	3.9400000000000003e-26	2.0399999999999998e-23	CVD, Model 1	FINNGEN
clarithromycin	0.962305507	0.932397994	0.993172331	0.017066557	1.0	CVD, Model 1	FINNGEN
fluticasone furoate	0.771941681	0.741507581	0.803624905	1.8e-36	9.29e-34	CVD, Model 1	FINNGEN
lansoprazole	1.04741531	1.019051534	1.076568548	0.00094195	0.486988133	CVD, Model 1	FINNGEN
terbinafine	0.877168522	0.850848745	0.904302464	3.41e-17	1.76e-14	CVD, Model 1	FINNGEN
furosemide	3.511292974	3.422425143	3.602468376	0.0	0.0	CVD, Model 1	FINNGEN
metformin	1.377344433	1.342885349	1.412687754	2.0699999999999998e-135	1.07e-132	CVD, Model 1	FINNGEN
hydrocortisone butyrate	1.025165688	0.994711948	1.056551789	0.106232043	1.0	CVD, Model 1	FINNGEN
cefadroxil	1.100141649	1.067858265	1.133401022	3.38e-10	1.75e-07	CVD, Model 1	FINNGEN
omeprazole	1.170953164	1.139854038	1.20290078	1.4599999999999999e-30	7.55e-28	CVD, Model 1	FINNGEN
desloratadine	0.8966425	0.861543257	0.933171686	8.56e-08	4.43e-05	CVD, Model 1	FINNGEN
losartan	1.061504794	1.031228086	1.092670423	5.28e-05	0.027312516	CVD, Model 1	FINNGEN
pregabalin	1.471951491	1.429898148	1.515241625	1.27e-150	6.56e-148	CVD, Model 1	FINNGEN
ramipril	1.343101476	1.30891214	1.378183851	2.4e-111	1.24e-108	CVD, Model 1	FINNGEN
candesartan	1.022285062	0.989989275	1.055634415	0.178406364	1.0	CVD, Model 1	FINNGEN
trimethoprim	1.349062411	1.309742553	1.389562693	1.36e-87	7.04e-85	CVD, Model 1	FINNGEN
beclometasone	0.987757048	0.956073839	1.020490203	0.458953004	1.0	CVD, Model 1	FINNGEN
isosorbide dinitrate	1.197538459	1.167349142	1.228508514	1.5100000000000001e-43	7.78e-41	CVD, Model 1	FINNGEN
aciclovir	1.030839075	0.996728485	1.066117017	0.076877156	1.0	CVD, Model 1	FINNGEN
levothyroxine sodium	1.053978048	1.019558647	1.089559418	0.001913097	0.989071378	CVD, Model 1	FINNGEN
budesonide	1.094957761	1.060004444	1.131063652	4.24e-08	2.19e-05	CVD, Model 1	FINNGEN
tamsulosin	0.99232521	0.961641887	1.023987553	0.630681326	1.0	CVD, Model 1	FINNGEN
metoclopramide	3.409753163	3.318684371	3.503320995	0.0	0.0	CVD, Model 1	FINNGEN
formoterol and budesonide	1.217837483	1.173200624	1.264172645	4.45e-25	2.3e-22	CVD, Model 1	FINNGEN
citalopram	1.36311564	1.320727367	1.40686435	2.55e-82	1.3200000000000001e-79	CVD, Model 1	FINNGEN
cromoglicic acid	0.847873661	0.811270116	0.886128714	2.32e-13	1.2e-10	CVD, Model 1	FINNGEN
glucosamine	0.798636829	0.773014891	0.825108018	1.28e-41	6.6e-39	CVD, Model 1	FINNGEN
gabapentin	1.263611542	1.217989593	1.310942342	1.08e-35	5.5700000000000005e-33	CVD, Model 1	FINNGEN
propranolol	1.046807695	1.005972553	1.089300445	0.02424151	1.0	CVD, Model 1	FINNGEN
metoprolol	1.144640864	1.114735923	1.175348063	1.4999999999999997e-23	7.76e-21	CVD, Model 1	FINNGEN
ranitidine	1.069883548	1.037791708	1.102967771	1.38e-05	0.007126092	CVD, Model 1	FINNGEN
enalapril	1.270769297	1.236567779	1.305916775	2.0800000000000002e-66	1.07e-63	CVD, Model 1	FINNGEN
escitalopram	1.512436691	1.456017548	1.571042017	6.06e-101	3.13e-98	CVD, Model 1	FINNGEN
celecoxib	0.930598572	0.897250075	0.965186547	0.000111992	0.057899726	CVD, Model 1	FINNGEN
levofloxacin	2.014859828	1.958876778	2.072442827	0.0	0.0	CVD, Model 1	FINNGEN
itraconazole	0.862344461	0.826758647	0.89946198	5.66e-12	2.93e-09	CVD, Model 1	FINNGEN
hydrocortisone	1.163558385	1.12462	1.203844956	2.72e-18	1.4e-15	CVD, Model 1	FINNGEN
warfarin	1.460647263	1.424348715	1.497870854	2.22e-191	1.15e-188	CVD, Model 1	FINNGEN
zolpidem	1.10014388	1.057710593	1.144279507	1.98e-06	0.00102253	CVD, Model 1	FINNGEN
norethisterone and estrogen	0.739884814	0.70498911	0.776507792	2.38e-34	1.23e-31	CVD, Model 1	FINNGEN
oxycodone	7.759574636	7.559834566	7.964592082	0.0	0.0	CVD, Model 1	FINNGEN
glyceryl trinitrate	1.19547963	1.164175579	1.227625429	1.02e-39	5.290000000000001e-37	CVD, Model 1	FINNGEN
ebastine	0.96859407	0.924961977	1.014284366	0.174825078	1.0	CVD, Model 1	FINNGEN
clobetasol	0.982219762	0.941309863	1.024907631	0.408512301	1.0	CVD, Model 1	FINNGEN
miconazole	1.163032176	1.124110864	1.203301103	3.42e-18	1.77e-15	CVD, Model 1	FINNGEN
montelukast	1.061057746	1.016503948	1.107564356	0.006771579	1.0	CVD, Model 1	FINNGEN
ezetimibe	0.742752761	0.709289105	0.777795203	1.21e-36	6.26e-34	CVD, Model 1	FINNGEN
clopidogrel	1.285960159	1.249533338	1.323448907	5.82e-66	3.01e-63	CVD, Model 1	FINNGEN
quetiapine	2.285683226	2.20597103	2.368275801	0.0	0.0	CVD, Model 1	FINNGEN
dexamethasone	3.775609869	3.663732775	3.890903284	0.0	0.0	CVD, Model 1	FINNGEN
lercanidipine	1.046402163	1.009122335	1.085059213	0.014262174	1.0	CVD, Model 1	FINNGEN
methylprednisolone	1.234856598	1.189733678	1.28169089	1.1599999999999999e-28	5.99e-26	CVD, Model 1	FINNGEN
tranexamic acid	1.201180807	1.14369239	1.261558915	2.38e-13	1.23e-10	CVD, Model 1	FINNGEN
valaciclovir	1.146295342	1.096882277	1.197934398	1.25e-09	6.48e-07	CVD, Model 1	FINNGEN
isosorbide mononitrate	1.274019073	1.23957598	1.309419207	3.3999999999999994e-67	1.76e-64	CVD, Model 1	FINNGEN
prednisone	1.483204518	1.432981618	1.535187623	2.05e-111	1.06e-108	CVD, Model 1	FINNGEN
loratadine	0.919298484	0.874560006	0.966325577	0.000947475	0.489844625	CVD, Model 1	FINNGEN
venlafaxine	1.331109283	1.267029778	1.398429582	6.46e-30	3.34e-27	CVD, Model 1	FINNGEN
lactulose	2.430490366	2.362594539	2.500337372	0.0	0.0	CVD, Model 1	FINNGEN
terbutaline	1.122022252	1.0778586	1.167995443	1.92e-08	9.91e-06	CVD, Model 1	FINNGEN
levocetirizine	0.914954384	0.868340778	0.964070266	0.000863814	0.446591672	CVD, Model 1	FINNGEN
salmeterol and fluticasone	1.65224992	1.596184202	1.710284937	9.19e-179	4.75e-176	CVD, Model 1	FINNGEN
tetracycline	0.975949121	0.92920386	1.025045986	0.330979778	1.0	CVD, Model 1	FINNGEN
rivaroxaban	0.867505923	0.831234694	0.90535986	6.92e-11	3.58e-08	CVD, Model 1	FINNGEN
rofecoxib	0.978269433	0.941553349	1.016417269	0.260314099	1.0	CVD, Model 1	FINNGEN
diazepam	1.375464778	1.326280544	1.426472978	5.37e-66	2.78e-63	CVD, Model 1	FINNGEN
apixaban	1.348277674	1.298947622	1.39948113	1.2299999999999999e-55	6.34e-53	CVD, Model 1	FINNGEN
allopurinol	1.845311407	1.792039202	1.900167242	0.0	0.0	CVD, Model 1	FINNGEN
norethisterone	0.657007602	0.616536409	0.700135439	2.37e-38	1.22e-35	CVD, Model 1	FINNGEN
betamethasone and antibiotics	1.048795978	1.003588758	1.096039583	0.034063544	1.0	CVD, Model 1	FINNGEN
alfuzosin	0.814571215	0.780573957	0.850049195	4.14e-21	2.14e-18	CVD, Model 1	FINNGEN
amorolfine	0.881199321	0.842872884	0.921268508	2.48e-08	1.28e-05	CVD, Model 1	FINNGEN
mirabegron	0.927541914	0.88574994	0.971305741	0.001385424	0.716264447	CVD, Model 1	FINNGEN
hydrocortisone and antibiotics	1.014146776	0.970759469	1.059473242	0.528894666	1.0	CVD, Model 1	FINNGEN
fluoxetine	1.142480883	1.091071079	1.196313048	1.43e-08	7.37e-06	CVD, Model 1	FINNGEN
duloxetine	1.24329151	1.181978129	1.307785433	3.19e-17	1.65e-14	CVD, Model 1	FINNGEN
spironolactone	2.49435632	2.421133696	2.569793424	0.0	0.0	CVD, Model 1	FINNGEN
lymecycline	0.886718764	0.838362629	0.937864044	2.64e-05	0.013672408	CVD, Model 1	FINNGEN
erythromycin	1.039199362	0.990401694	1.090401319	0.117131716	1.0	CVD, Model 1	FINNGEN
temazepam	1.442489868	1.394426253	1.492210158	1.19e-99	6.13e-97	CVD, Model 1	FINNGEN
sumatriptan	0.728534851	0.669163649	0.793173733	2.83e-13	1.46e-10	CVD, Model 1	FINNGEN
levonorgestrel	0.678147564	0.610124947	0.753753999	5.95e-13	3.07e-10	CVD, Model 1	FINNGEN
triamcinolone	0.925775473	0.879573185	0.974404678	0.003150876	1.0	CVD, Model 1	FINNGEN
fusidic acid	1.130043877	1.080994919	1.181318378	6.67e-08	3.45e-05	CVD, Model 1	FINNGEN
methotrexate	1.136766489	1.078684109	1.197976349	1.66e-06	0.000860012	CVD, Model 1	FINNGEN
desonide	1.254973132	1.19997545	1.312491486	2.99e-23	1.54e-20	CVD, Model 1	FINNGEN
sertraline	1.341443658	1.272863343	1.413718997	5.27e-28	2.72e-25	CVD, Model 1	FINNGEN
ofloxacin	1.167979676	1.122560543	1.215236481	1.68e-14	8.69e-12	CVD, Model 1	FINNGEN
sitagliptin	1.432734834	1.378757564	1.488825271	3.16e-75	1.63e-72	CVD, Model 1	FINNGEN
empagliflozin	0.996800481	0.939119971	1.058023714	0.916080047	1.0	CVD, Model 1	FINNGEN
alprazolam	1.119802429	1.065985878	1.176335921	6.71e-06	0.003466675	CVD, Model 1	FINNGEN
finasteride	0.822084946	0.789640485	0.855862475	1.4800000000000002e-21	7.67e-19	CVD, Model 1	FINNGEN
valsartan	1.069718657	1.024225102	1.117232923	0.00237	1.0	CVD, Model 1	FINNGEN
amitriptyline	1.108037189	1.058726262	1.159644808	1e-05	0.005176653	CVD, Model 1	FINNGEN
felodipine	1.202435486	1.15868194	1.247841229	1.88e-22	9.73e-20	CVD, Model 1	FINNGEN
insulin glargine	2.19329238	2.116502917	2.272867863	0.0	0.0	CVD, Model 1	FINNGEN
hydrochlorothiazide	1.204537317	1.160555293	1.250186145	1.06e-22	5.5e-20	CVD, Model 1	FINNGEN
moxifloxacin	2.301402713	2.21210851	2.394301375	0.0	0.0	CVD, Model 1	FINNGEN
rabeprazole	0.788693135	0.737404813	0.843548686	4.54e-12	2.35e-09	CVD, Model 1	FINNGEN
medroxyprogesterone	0.854051892	0.801028938	0.910584624	1.41e-06	0.000726506	CVD, Model 1	FINNGEN
hydroxychloroquine	1.187704428	1.122835565	1.25632092	1.94e-09	1e-06	CVD, Model 1	FINNGEN
alendronic acid	1.417384035	1.35850223	1.478817964	2.08e-58	1.08e-55	CVD, Model 1	FINNGEN
fluvastatin	0.99036367	0.950780734	1.031594524	0.641726381	1.0	CVD, Model 1	FINNGEN
telmisartan	1.042461107	0.991311997	1.096249378	0.105227473	1.0	CVD, Model 1	FINNGEN
ondansetron	6.452264051	6.207246054	6.70695362	0.0	0.0	CVD, Model 1	FINNGEN
sulfasalazine	1.106881507	1.046180013	1.171105025	0.000417469	0.2158313	CVD, Model 1	FINNGEN
nedocromil	0.812028666	0.762755841	0.864484438	7.06e-11	3.65e-08	CVD, Model 1	FINNGEN
pramipexole	1.139825603	1.081861423	1.200895399	8.89e-07	0.000459621	CVD, Model 1	FINNGEN
nizatidine	1.082266136	1.032449748	1.134486197	0.001008294	0.521288062	CVD, Model 1	FINNGEN
etodolac	0.87465432	0.819039612	0.934045396	6.46e-05	0.033372911	CVD, Model 1	FINNGEN
dapagliflozin	1.054643958	0.978335584	1.136904245	0.165017014	1.0	CVD, Model 1	FINNGEN
timolol, combinations	0.971019543	0.922551052	1.022034446	0.260294551	1.0	CVD, Model 1	FINNGEN
betahistine	0.886717451	0.839275076	0.936841639	1.82e-05	0.009431196	CVD, Model 1	FINNGEN
insulin aspart	2.652656622	2.557267507	2.751603864	0.0	0.0	CVD, Model 1	FINNGEN
risperidone	2.82185047	2.706387965	2.942238947	0.0	0.0	CVD, Model 1	FINNGEN
indometacin	1.102690647	1.054619144	1.152953338	1.72e-05	0.008896089	CVD, Model 1	FINNGEN
dutasteride	0.803492184	0.761300829	0.848021788	1.86e-15	9.64e-13	CVD, Model 1	FINNGEN
pravastatin	0.999845701	0.954706181	1.047119466	0.994776474	1.0	CVD, Model 1	FINNGEN
levocabastine	0.925534393	0.860245876	0.995777994	0.038142304	1.0	CVD, Model 1	FINNGEN
digoxin	1.778202203	1.720407256	1.837938699	1.6699999999999998e-255	8.65e-253	CVD, Model 1	FINNGEN
solifenacin	1.031930191	0.97903444	1.08768382	0.241703764	1.0	CVD, Model 1	FINNGEN
granisetron	5.70198685	5.464771407	5.949499368	0.0	0.0	CVD, Model 1	FINNGEN
fexofenadine	0.928307472	0.851097639	1.012521622	0.093133454	1.0	CVD, Model 1	FINNGEN
insulin (human)	2.315738923	2.231350639	2.403318719	0.0	0.0	CVD, Model 1	FINNGEN
valdecoxib	0.880389597	0.822437254	0.942425503	0.000245601	0.126975626	CVD, Model 1	FINNGEN
letrozole	1.738725736	1.625534841	1.859798454	2.33e-58	1.2e-55	CVD, Model 1	FINNGEN
glimepiride	1.600300639	1.540788451	1.662111456	1.29e-130	6.65e-128	CVD, Model 1	FINNGEN
carbamide	1.200798633	1.130264576	1.275734361	3.13e-09	1.62e-06	CVD, Model 1	FINNGEN
estriol	0.935759451	0.888035425	0.98604822	0.012917945	1.0	CVD, Model 1	FINNGEN
bupropion	1.327141952	1.196208802	1.472406621	9.27e-08	4.79e-05	CVD, Model 1	FINNGEN
latanoprost	0.991321919	0.938281443	1.04736074	0.75605968	1.0	CVD, Model 1	FINNGEN
paroxetine	1.13671297	1.051129993	1.229264111	0.001333938	0.689645825	CVD, Model 1	FINNGEN
memantine	2.18928388	2.094804052	2.288024937	1.52e-265	7.87e-263	CVD, Model 1	FINNGEN
nifedipine	1.24529376	1.191755181	1.301237515	1.32e-22	6.8e-20	CVD, Model 1	FINNGEN
flucloxacillin	1.923993145	1.804429997	2.051478655	6.549999999999999e-89	3.39e-86	CVD, Model 1	FINNGEN
nystatin	1.421193533	1.350196525	1.495923755	3.3799999999999997e-41	1.75e-38	CVD, Model 1	FINNGEN
epinephrine	0.893860652	0.810309626	0.986026625	0.025025136	1.0	CVD, Model 1	FINNGEN
carvedilol	1.289529341	1.232586209	1.349103138	2.59e-28	1.3399999999999999e-25	CVD, Model 1	FINNGEN
valproic acid	2.163954668	2.043575902	2.29142446	5.61e-154	2.9e-151	CVD, Model 1	FINNGEN
linagliptin	1.773956616	1.691097592	1.860875499	5.58e-122	2.89e-119	CVD, Model 1	FINNGEN
clonazepam	1.227259548	1.152920238	1.306392193	1.33e-10	6.89e-08	CVD, Model 1	FINNGEN
olanzapine	2.679312063	2.518370115	2.850539357	1.8700000000000002e-213	9.69e-211	CVD, Model 1	FINNGEN
hydroxyzine	1.194829796	1.124181805	1.269917584	1.04e-08	5.37e-06	CVD, Model 1	FINNGEN
cefuroxime	1.247486956	1.158846723	1.342907284	4.1e-09	2.12e-06	CVD, Model 1	FINNGEN
sulfamethoxazole and trimethoprim	1.683109804	1.598313153	1.772405242	9.8e-87	5.06e-84	CVD, Model 1	FINNGEN
hydroxocobalamin	1.668996325	1.593139924	1.748464584	2.6e-103	1.35e-100	CVD, Model 1	FINNGEN
atenolol	1.190167366	1.137794109	1.244951391	3.4e-14	1.76e-11	CVD, Model 1	FINNGEN
semaglutide	0.863939003	0.766550122	0.973700975	0.016543265	1.0	CVD, Model 1	FINNGEN
mesalazine	1.027513915	0.951816694	1.109231277	0.486949957	1.0	CVD, Model 1	FINNGEN
rizatriptan	0.627631965	0.540628351	0.728637117	9.47e-10	4.9e-07	CVD, Model 1	FINNGEN
doxepin	1.244480496	1.171707047	1.321773824	1.13e-12	5.82e-10	CVD, Model 1	FINNGEN
formoterol	1.320893884	1.241456642	1.405414086	1.43e-18	7.42e-16	CVD, Model 1	FINNGEN
oxybutynin	1.156340345	1.094569157	1.221597542	2.15e-07	0.000111117	CVD, Model 1	FINNGEN
lorazepam	2.640246032	2.513484622	2.773400342	0.0	0.0	CVD, Model 1	FINNGEN
varenicline	2.065662841	1.898582128	2.247447141	9.18e-64	4.75e-61	CVD, Model 1	FINNGEN
tioconazole	1.017175475	0.950231328	1.088835862	0.623941083	1.0	CVD, Model 1	FINNGEN
carbamazepine	1.420393107	1.341362363	1.504080206	2.9700000000000002e-33	1.5399999999999998e-30	CVD, Model 1	FINNGEN
donepezil	1.735590561	1.650361134	1.825221483	3.63e-102	1.88e-99	CVD, Model 1	FINNGEN
imiquimod	0.841684685	0.776606451	0.912216359	2.7e-05	0.013937893	CVD, Model 1	FINNGEN
insulin detemir	2.062123377	1.962876789	2.166388051	7.17e-182	3.7100000000000006e-179	CVD, Model 1	FINNGEN
hyaluronic acid	0.948067754	0.894439127	1.004911836	0.072647539	1.0	CVD, Model 1	FINNGEN
vilanterol and fluticasone furoate	1.0677023	0.970384675	1.174779683	0.179128221	1.0	CVD, Model 1	FINNGEN
tolterodine	1.063832591	1.003429873	1.127871327	0.038007777	1.0	CVD, Model 1	FINNGEN
chloramphenicol	1.036657927	0.966453454	1.111962146	0.314293864	1.0	CVD, Model 1	FINNGEN
diltiazem	1.238062007	1.185863209	1.292558468	2.57e-22	1.33e-19	CVD, Model 1	FINNGEN
amphotericin b	1.152630242	1.08483491	1.224662354	4.37e-06	0.002261655	CVD, Model 1	FINNGEN
lisinopril	1.083680392	1.022747886	1.148243089	0.006493409	1.0	CVD, Model 1	FINNGEN
nabumetone	0.944778678	0.877671961	1.017016369	0.130761526	1.0	CVD, Model 1	FINNGEN
terfenadine	0.950652438	0.868642334	1.040405265	0.271580251	1.0	CVD, Model 1	FINNGEN
theophylline	1.696308229	1.612078171	1.784939255	6.09e-92	3.15e-89	CVD, Model 1	FINNGEN
azathioprine	1.693619134	1.577015407	1.818844482	1.71e-47	8.85e-45	CVD, Model 1	FINNGEN
lamotrigine	1.570509391	1.430356196	1.724395471	2.9400000000000003e-21	1.52e-18	CVD, Model 1	FINNGEN
tamoxifen	1.752974537	1.609342301	1.90942581	6.72e-38	3.48e-35	CVD, Model 1	FINNGEN
capecitabine	5.031481206	4.76724973	5.310358079	0.0	0.0	CVD, Model 1	FINNGEN
salmeterol	1.384719252	1.302938665	1.4716329	1.07e-25	5.53e-23	CVD, Model 1	FINNGEN
carbimazole	1.096691596	1.002509855	1.19972133	0.043938142	1.0	CVD, Model 1	FINNGEN
ketotifen	0.835253735	0.737661464	0.945757419	0.00451584	1.0	CVD, Model 1	FINNGEN
megestrol	0.779522554	0.707140541	0.859313498	5.46e-07	0.000282306	CVD, Model 1	FINNGEN
verapamil	1.132565417	1.066148604	1.203119734	5.41e-05	0.027949881	CVD, Model 1	FINNGEN
fentanyl	9.037747493	8.677643938	9.41279457	0.0	0.0	CVD, Model 1	FINNGEN
clotrimazole	0.875912737	0.775063422	0.989884313	0.033764462	1.0	CVD, Model 1	FINNGEN
calcipotriol	1.119546209	1.035388567	1.210544287	0.004623092	1.0	CVD, Model 1	FINNGEN
ticagrelor	1.001862511	0.923012421	1.08744852	0.964513199	1.0	CVD, Model 1	FINNGEN
sucralfate	1.076818867	1.008763726	1.149465273	0.026288931	1.0	CVD, Model 1	FINNGEN
potassium chloride	1.801088803	1.724054272	1.881565406	2.21e-153	1.14e-150	CVD, Model 1	FINNGEN
ketoconazole	0.903685577	0.81809769	0.998227512	0.046052723	1.0	CVD, Model 1	FINNGEN
famotidine	1.121417831	1.0515028	1.195981553	0.000484807	0.250645381	CVD, Model 1	FINNGEN
tafluprost	0.847543025	0.773102745	0.929150988	0.000420833	0.217570575	CVD, Model 1	FINNGEN
lovastatin	1.060081326	1.003946845	1.119354499	0.035564937	1.0	CVD, Model 1	FINNGEN
nitrofurantoin	1.292646524	1.204136069	1.387662973	1.31e-12	6.78e-10	CVD, Model 1	FINNGEN
timolol	1.068646727	0.99845684	1.143770849	0.055440218	1.0	CVD, Model 1	FINNGEN
valsartan and amlodipine	0.95205278	0.86775676	1.044537522	0.298916289	1.0	CVD, Model 1	FINNGEN
pentoxyverine	1.139472278	1.051404305	1.23491702	0.001465902	0.757871413	CVD, Model 1	FINNGEN
progesterone	0.811833065	0.678923171	0.970762162	0.022297284	1.0	CVD, Model 1	FINNGEN
loperamide	1.185943817	1.102537884	1.275659328	4.57e-06	0.002363721	CVD, Model 1	FINNGEN
sotalol	1.080245492	1.025746636	1.137639923	0.00347327	1.0	CVD, Model 1	FINNGEN
dipyridamole	1.261787238	1.205353684	1.320862959	2.2699999999999997e-23	1.17e-20	CVD, Model 1	FINNGEN
ketorolac	1.160175294	1.089191929	1.235784692	3.98e-06	0.002059471	CVD, Model 1	FINNGEN
bimatoprost	0.983154823	0.916503226	1.054653577	0.635277471	1.0	CVD, Model 1	FINNGEN
nebivolol	0.900473156	0.812198384	0.99834218	0.046427848	1.0	CVD, Model 1	FINNGEN
liraglutide	1.467608487	1.328600199	1.621160883	4.15e-14	2.14e-11	CVD, Model 1	FINNGEN
aripiprazole	2.238403048	1.983216864	2.526424768	6.59e-39	3.41e-36	CVD, Model 1	FINNGEN
filgrastim	4.238885474	3.966200479	4.530318162	0.0	0.0	CVD, Model 1	FINNGEN
clobetasone	1.002198918	0.91095459	1.102582591	0.964028599	1.0	CVD, Model 1	FINNGEN
amiodarone	1.471214729	1.383946084	1.563986346	3.57e-35	1.85e-32	CVD, Model 1	FINNGEN
buspirone	1.495467026	1.359108376	1.64550647	1.59e-16	8.2e-14	CVD, Model 1	FINNGEN
indapamide	1.101128847	1.020584427	1.188029825	0.012929707	1.0	CVD, Model 1	FINNGEN
other emollients and protectives	1.159121915	1.050597463	1.278856708	0.003239204	1.0	CVD, Model 1	FINNGEN
levetiracetam	3.176826542	2.958436762	3.411337706	4.87e-222	2.5199999999999998e-219	CVD, Model 1	FINNGEN
haloperidol	4.060085528	3.813248158	4.322901057	0.0	0.0	CVD, Model 1	FINNGEN
tibolone	0.57899774	0.486672788	0.688837327	7.01e-10	3.63e-07	CVD, Model 1	FINNGEN
mefenamic acid	0.983870693	0.872057496	1.11002032	0.791640337	1.0	CVD, Model 1	FINNGEN
olopatadine	0.997678488	0.872477785	1.140845513	0.972899883	1.0	CVD, Model 1	FINNGEN
pioglitazone	1.246825826	1.144352321	1.358475542	4.62e-07	0.0002388	CVD, Model 1	FINNGEN
formoterol and fluticasone	1.319730927	1.182727481	1.472604423	7.01e-07	0.000362581	CVD, Model 1	FINNGEN
lidocaine	0.938108564	0.831339616	1.058589847	0.300031357	1.0	CVD, Model 1	FINNGEN
insulin lispro	2.077162214	1.923737322	2.242823288	8.4e-78	4.34e-75	CVD, Model 1	FINNGEN
trazodone	1.345279422	1.195932785	1.513276286	7.81e-07	0.000403668	CVD, Model 1	FINNGEN
tramadol and paracetamol	0.898503286	0.772526525	1.045023217	0.164959484	1.0	CVD, Model 1	FINNGEN
brimonidine	1.082595463	0.993155249	1.18009036	0.071254705	1.0	CVD, Model 1	FINNGEN
ciclosporin	2.00179229	1.818678349	2.20334309	1.2199999999999999e-45	6.33e-43	CVD, Model 1	FINNGEN
acetylsalicylic acid	1.204124077	1.146215761	1.264957997	1.5e-13	7.78e-11	CVD, Model 1	FINNGEN
multienzymes (lipase, protease etc.)	3.190315815	2.957643333	3.441292222	4.47e-198	2.3100000000000002e-195	CVD, Model 1	FINNGEN
alfacalcidol	3.236776803	3.039501636	3.446855875	2.06e-293	1.07e-290	CVD, Model 1	FINNGEN
cloxacillin	1.417491418	1.302159745	1.543037964	7.78e-16	4.02e-13	CVD, Model 1	FINNGEN
lithium	1.802336491	1.5981551	2.032604237	7.780000000000001e-22	4.02e-19	CVD, Model 1	FINNGEN
aprepitant	4.2474472	3.863054517	4.670088821	3.24e-196	1.68e-193	CVD, Model 1	FINNGEN
edoxaban	1.048612827	0.94348748	1.165451461	0.378488169	1.0	CVD, Model 1	FINNGEN
topiramate	0.99667611	0.831544116	1.194600803	0.97126272	1.0	CVD, Model 1	FINNGEN
nortriptyline	1.112631268	0.976251562	1.268062851	0.109662775	1.0	CVD, Model 1	FINNGEN
prochlorperazine	1.026626274	0.937205937	1.124578351	0.571959575	1.0	CVD, Model 1	FINNGEN
dulaglutide	0.931208197	0.764927396	1.133635312	0.477600279	1.0	CVD, Model 1	FINNGEN
midazolam	1.319622684	1.207680395	1.441941127	8.67e-10	4.48e-07	CVD, Model 1	FINNGEN
darbepoetin alfa	4.92942738	4.626620076	5.252053097	0.0	0.0	CVD, Model 1	FINNGEN
acetazolamide	1.061489762	0.963661766	1.169248956	0.226418515	1.0	CVD, Model 1	FINNGEN
travoprost	1.043347914	0.944001824	1.153149116	0.405866083	1.0	CVD, Model 1	FINNGEN
irbesartan	1.289537417	1.215952831	1.367575047	2.21e-17	1.14e-14	CVD, Model 1	FINNGEN
tretinoin	0.873600526	0.699331363	1.091296515	0.233903779	1.0	CVD, Model 1	FINNGEN
fenofibrate	1.177577608	1.053503142	1.316264724	0.00400862	1.0	CVD, Model 1	FINNGEN
vildagliptin	1.649451846	1.521344465	1.788346724	7.149999999999999e-34	3.7000000000000002e-31	CVD, Model 1	FINNGEN
fosfomycin	0.960817557	0.819207945	1.126906036	0.623191702	1.0	CVD, Model 1	FINNGEN
carbocisteine	1.149996303	1.041789716	1.269441881	0.005571844	1.0	CVD, Model 1	FINNGEN
baclofen	1.771688677	1.569292191	2.000188865	2.45e-20	1.27e-17	CVD, Model 1	FINNGEN
vilanterol, umeclidinium bromide and fluticasone furoate	2.068891536	1.849790266	2.313944596	4.07e-37	2.1e-34	CVD, Model 1	FINNGEN
olmesartan medoxomil	1.013416077	0.890241094	1.153633719	0.840260276	1.0	CVD, Model 1	FINNGEN
tacrolimus	2.045383498	1.784775867	2.344044276	7.77e-25	4.02e-22	CVD, Model 1	FINNGEN
hypromellose	0.880592432	0.775271023	1.000221869	0.05040033	1.0	CVD, Model 1	FINNGEN
anastrozole	1.386580087	1.213641709	1.58416139	1.52e-06	0.000785248	CVD, Model 1	FINNGEN
fluorometholone	1.104829035	0.964174993	1.266001717	0.151325548	1.0	CVD, Model 1	FINNGEN
bromocriptine	1.387115024	1.119337505	1.718952579	0.002788541	1.0	CVD, Model 1	FINNGEN
norgestrel and estrogen	0.880366556	0.774034414	1.001305961	0.052368515	1.0	CVD, Model 1	FINNGEN
dextromethorphan	0.996511681	0.869407371	1.142198196	0.959967752	1.0	CVD, Model 1	FINNGEN
calcium carbonate	3.448824819	3.202178872	3.714468525	1.5e-234	7.75e-232	CVD, Model 1	FINNGEN
nitrazepam	1.288354292	1.166490909	1.422948749	5.81e-07	0.000300143	CVD, Model 1	FINNGEN
sulpiride	1.405100537	1.235359975	1.598163742	2.25e-07	0.000116183	CVD, Model 1	FINNGEN
ursodeoxycholic acid	2.00328584	1.735282069	2.312681166	2.5000000000000002e-21	1.29e-18	CVD, Model 1	FINNGEN
sildenafil	1.256447693	1.113516636	1.417725389	0.000211379	0.109282944	CVD, Model 1	FINNGEN
methylphenidate	1.011159865	0.644558028	1.586271875	0.96147211	1.0	CVD, Model 1	FINNGEN
captopril	1.463347079	1.355984549	1.579210232	1.21e-22	6.24e-20	CVD, Model 1	FINNGEN
morphine	17.19833445	16.05744488	18.4202848	0.0	0.0	CVD, Model 1	FINNGEN
scopolamine	1.07039352	0.925165694	1.238418475	0.360500739	1.0	CVD, Model 1	FINNGEN
vancomycin	2.871323759	2.612792555	3.155436169	2.07e-106	1.07e-103	CVD, Model 1	FINNGEN
other drugs for peptic ulcer and gastro-oesophageal reflux disease (gord)	0.871794352	0.768123963	0.989456687	0.033665611	1.0	CVD, Model 1	FINNGEN
calcitriol	1.180963576	1.019490523	1.368011705	0.026603668	1.0	CVD, Model 1	FINNGEN
rosiglitazone	1.486005694	1.343198814	1.643995586	1.55e-14	8e-12	CVD, Model 1	FINNGEN
bromhexine	1.224711924	1.09096057	1.374861144	0.000591646	0.305881125	CVD, Model 1	FINNGEN
glucagon	2.06921192	1.819442675	2.353268958	1.58e-28	8.17e-26	CVD, Model 1	FINNGEN
desmopressin	1.045305129	0.911603183	1.198616714	0.5257237	1.0	CVD, Model 1	FINNGEN
dorzolamide	1.031061681	0.922968739	1.151813865	0.588269745	1.0	CVD, Model 1	FINNGEN
rifampicin	1.9300659	1.722040083	2.163221644	1.3e-29	6.73e-27	CVD, Model 1	FINNGEN
prazosin	1.488495798	1.365779551	1.622238186	1.29e-19	6.69e-17	CVD, Model 1	FINNGEN
triazolam	1.150000869	1.028897488	1.285358371	0.013826465	1.0	CVD, Model 1	FINNGEN
cefalexin	1.694325253	1.623323555	1.768432457	9.240000000000001e-129	4.7499999999999995e-126	Smoker, Model 1	FINNGEN
paracetamol	2.354253305	2.253002277	2.460054604	7.34063e-319	3.7730837e-316	Smoker, Model 1	FINNGEN
ibuprofen	0.961436578	0.928987879	0.99501868	0.024765345	1.0	Smoker, Model 1	FINNGEN
amoxicillin	1.230313398	1.19062689	1.271322755	2.98e-35	1.53e-32	Smoker, Model 1	FINNGEN
doxycycline	1.164907148	1.127398397	1.203663822	6.19e-20	3.18e-17	Smoker, Model 1	FINNGEN
pantoprazole	2.347333436	2.26780316	2.429652784	0.0	0.0	Smoker, Model 1	FINNGEN
diclofenac	0.948433678	0.919466432	0.978313518	0.000821785	0.422397548	Smoker, Model 1	FINNGEN
tizanidine	0.899856696	0.870821382	0.929860117	2.87e-10	1.48e-07	Smoker, Model 1	FINNGEN
mometasone	0.902781922	0.873877824	0.932642043	7.27e-10	3.74e-07	Smoker, Model 1	FINNGEN
naproxen	0.922270503	0.8930436	0.952453924	8.45e-07	0.000434077	Smoker, Model 1	FINNGEN
azithromycin	0.912855347	0.882564126	0.944186219	1.19e-07	6.1e-05	Smoker, Model 1	FINNGEN
salbutamol	1.476253868	1.430036473	1.523964965	2.71e-127	1.3900000000000002e-124	Smoker, Model 1	FINNGEN
amoxicillin and beta-lactamase inhibitor	1.538842731	1.489702997	1.589603401	2.2099999999999998e-149	1.14e-146	Smoker, Model 1	FINNGEN
bisoprolol	1.719163122	1.665405889	1.774655571	5.28e-245	2.71e-242	Smoker, Model 1	FINNGEN
prednisolone	1.988424034	1.926951158	2.051857994	0.0	0.0	Smoker, Model 1	FINNGEN
metronidazole	1.15477136	1.116164737	1.194713334	1.09e-16	5.61e-14	Smoker, Model 1	FINNGEN
estradiol	0.614559025	0.580836865	0.650239022	3.9200000000000004e-64	2.02e-61	Smoker, Model 1	FINNGEN
tramadol	1.531802245	1.484679909	1.5804202	1.24e-157	6.39e-155	Smoker, Model 1	FINNGEN
ketoprofen	1.040729293	1.008237939	1.07426771	0.013627437	1.0	Smoker, Model 1	FINNGEN
artificial tears and other indifferent preparations	0.973660175	0.938830876	1.009781592	0.150939687	1.0	Smoker, Model 1	FINNGEN
atorvastatin	1.041571902	1.007516754	1.076778149	0.016328319	1.0	Smoker, Model 1	FINNGEN
cetirizine	1.181229479	1.140716045	1.22318178	8.460000000000001e-21	4.35e-18	Smoker, Model 1	FINNGEN
esomeprazole	1.173370459	1.134386213	1.213694435	1.79e-20	9.21e-18	Smoker, Model 1	FINNGEN
simvastatin	1.151669365	1.116144757	1.188324648	1.01e-18	5.21e-16	Smoker, Model 1	FINNGEN
piroxicam	0.955476259	0.924473355	0.987518869	0.006804934	1.0	Smoker, Model 1	FINNGEN
betamethasone	1.099858331	1.063173292	1.137809195	3.81e-08	1.96e-05	Smoker, Model 1	FINNGEN
roxithromycin	1.149200627	1.111939223	1.187710671	1.35e-16	6.92e-14	Smoker, Model 1	FINNGEN
ciprofloxacin	1.538965395	1.49039628	1.589117283	5.3e-153	2.7299999999999997e-150	Smoker, Model 1	FINNGEN
amlodipine	1.302811802	1.260463814	1.346582561	1.7899999999999998e-55	9.18e-53	Smoker, Model 1	FINNGEN
fluconazole	1.15329078	1.107640563	1.200822422	4.48e-12	2.3e-09	Smoker, Model 1	FINNGEN
meloxicam	0.831573961	0.800069528	0.864318949	8.000000000000001e-21	4.11e-18	Smoker, Model 1	FINNGEN
cough suppressants and expectorants	1.091046277	1.05555363	1.127732353	2.42e-07	0.000124183	Smoker, Model 1	FINNGEN
clindamycin	1.438070129	1.388287614	1.489637792	7.81e-91	4.01e-88	Smoker, Model 1	FINNGEN
fluticasone	1.036370004	0.998708076	1.075452187	0.058555583	1.0	Smoker, Model 1	FINNGEN
mirtazapine	1.806429371	1.744202627	1.870876137	9.96e-240	5.12e-237	Smoker, Model 1	FINNGEN
rosuvastatin	0.787723681	0.752739804	0.824333446	7.45e-25	3.8300000000000002e-22	Smoker, Model 1	FINNGEN
enoxaparin	1.91483482	1.84929296	1.982699587	1.3099999999999999e-292	6.75e-290	Smoker, Model 1	FINNGEN
zopiclone	1.815573839	1.75831233	1.874700136	2.7400000000000004e-291	1.41e-288	Smoker, Model 1	FINNGEN
pseudoephedrine, combinations	0.845987289	0.80985757	0.883728844	5.89e-14	3.03e-11	Smoker, Model 1	FINNGEN
clarithromycin	0.992885539	0.953384984	1.034022676	0.730314728	1.0	Smoker, Model 1	FINNGEN
fluticasone furoate	0.714312908	0.674457432	0.756523549	1.5599999999999999e-30	8.0399999999999995e-28	Smoker, Model 1	FINNGEN
lansoprazole	1.14774052	1.107376901	1.189575382	4.57e-14	2.35e-11	Smoker, Model 1	FINNGEN
terbinafine	0.859649155	0.825695763	0.894998744	1.9e-13	9.79e-11	Smoker, Model 1	FINNGEN
furosemide	3.979587392	3.851552592	4.111878375	0.0	0.0	Smoker, Model 1	FINNGEN
metformin	1.444948176	1.39780473	1.49368162	7.13e-105	3.66e-102	Smoker, Model 1	FINNGEN
hydrocortisone butyrate	1.03443083	0.993871485	1.076645379	0.097168459	1.0	Smoker, Model 1	FINNGEN
cefadroxil	1.120441204	1.078361269	1.164163186	5.79e-09	2.98e-06	Smoker, Model 1	FINNGEN
omeprazole	1.332059841	1.285861883	1.379917581	4.52e-57	2.3199999999999997e-54	Smoker, Model 1	FINNGEN
desloratadine	0.880834171	0.834393116	0.929860064	4.4e-06	0.002263079	Smoker, Model 1	FINNGEN
losartan	1.079968175	1.037099788	1.124608521	0.000197084	0.101301106	Smoker, Model 1	FINNGEN
pregabalin	1.64303457	1.581536632	1.706923852	1.47e-143	7.56e-141	Smoker, Model 1	FINNGEN
ramipril	1.440111685	1.391713182	1.490193305	4.2700000000000004e-97	2.1899999999999998e-94	Smoker, Model 1	FINNGEN
candesartan	1.025513978	0.979604532	1.073574982	0.280970263	1.0	Smoker, Model 1	FINNGEN
trimethoprim	1.36497324	1.308032759	1.424392419	1.86e-46	9.56e-44	Smoker, Model 1	FINNGEN
beclometasone	1.039091565	0.995254265	1.084859737	0.081218689	1.0	Smoker, Model 1	FINNGEN
isosorbide dinitrate	1.323728765	1.277861017	1.371242898	8.92e-55	4.5799999999999996e-52	Smoker, Model 1	FINNGEN
aciclovir	0.984866516	0.939013808	1.032958243	0.530727929	1.0	Smoker, Model 1	FINNGEN
levothyroxine sodium	1.107057736	1.056405417	1.160138722	2.08e-05	0.010681731	Smoker, Model 1	FINNGEN
budesonide	1.153105174	1.105314619	1.202962052	4.21e-11	2.17e-08	Smoker, Model 1	FINNGEN
tamsulosin	1.053712282	1.014053551	1.094922031	0.007518801	1.0	Smoker, Model 1	FINNGEN
metoclopramide	4.600377034	4.44307614	4.763246946	0.0	0.0	Smoker, Model 1	FINNGEN
formoterol and budesonide	1.345300275	1.286210063	1.407105171	2.5799999999999997e-38	1.32e-35	Smoker, Model 1	FINNGEN
citalopram	1.558343834	1.497928189	1.621196211	3.62e-107	1.86e-104	Smoker, Model 1	FINNGEN
cromoglicic acid	0.881283	0.829370269	0.936445103	4.51e-05	0.023168079	Smoker, Model 1	FINNGEN
glucosamine	0.76489844	0.729099507	0.802455108	6.0199999999999995e-28	3.09e-25	Smoker, Model 1	FINNGEN
gabapentin	1.442905785	1.371693699	1.517814878	9.319999999999999e-46	4.790000000000001e-43	Smoker, Model 1	FINNGEN
propranolol	1.233898297	1.173447402	1.297463358	2.39e-16	1.23e-13	Smoker, Model 1	FINNGEN
metoprolol	1.298588121	1.250812986	1.34818804	1.72e-42	8.83e-40	Smoker, Model 1	FINNGEN
ranitidine	1.149279831	1.103961043	1.196459004	1.22e-11	6.25e-09	Smoker, Model 1	FINNGEN
enalapril	1.323105643	1.274720699	1.373327148	4.15e-49	2.13e-46	Smoker, Model 1	FINNGEN
escitalopram	1.54308669	1.468979955	1.620931942	7.289999999999999e-67	3.7500000000000004e-64	Smoker, Model 1	FINNGEN
celecoxib	0.971264381	0.923873726	1.021085968	0.253294407	1.0	Smoker, Model 1	FINNGEN
levofloxacin	2.170514981	2.09243573	2.25150776	0.0	0.0	Smoker, Model 1	FINNGEN
itraconazole	0.860222595	0.813307048	0.90984446	1.43e-07	7.33e-05	Smoker, Model 1	FINNGEN
hydrocortisone	1.249653394	1.194307555	1.307564035	5.28e-22	2.71e-19	Smoker, Model 1	FINNGEN
warfarin	1.708429107	1.648758635	1.770259122	1.33e-191	6.8099999999999996e-189	Smoker, Model 1	FINNGEN
zolpidem	1.229246159	1.168519487	1.29312873	1.41e-15	7.23e-13	Smoker, Model 1	FINNGEN
norethisterone and estrogen	0.769974614	0.717690323	0.826067856	3.2e-13	1.64e-10	Smoker, Model 1	FINNGEN
oxycodone	10.43053503	10.08012367	10.7931276	0.0	0.0	Smoker, Model 1	FINNGEN
glyceryl trinitrate	1.393007336	1.344464222	1.443303144	6.16e-75	3.17e-72	Smoker, Model 1	FINNGEN
ebastine	0.940515229	0.884127199	1.000499586	0.051879698	1.0	Smoker, Model 1	FINNGEN
clobetasol	0.962344873	0.910095891	1.017593491	0.177780405	1.0	Smoker, Model 1	FINNGEN
miconazole	1.207798333	1.154435774	1.26362752	2.63e-16	1.35e-13	Smoker, Model 1	FINNGEN
montelukast	1.120492994	1.057210109	1.18756389	0.000125267	0.064387484	Smoker, Model 1	FINNGEN
ezetimibe	0.783013339	0.732990335	0.836450168	3.81e-13	1.96e-10	Smoker, Model 1	FINNGEN
clopidogrel	1.356995283	1.306090802	1.409883751	3.38e-55	1.74e-52	Smoker, Model 1	FINNGEN
quetiapine	2.385313812	2.280047222	2.495440412	7.34759132116e-312	0.0	Smoker, Model 1	FINNGEN
dexamethasone	4.83908916	4.658611809	5.02655831	0.0	0.0	Smoker, Model 1	FINNGEN
lercanidipine	1.092216462	1.035696234	1.151821124	0.001139076	0.585485076	Smoker, Model 1	FINNGEN
methylprednisolone	1.271399482	1.210703054	1.335138817	6.53e-22	3.36e-19	Smoker, Model 1	FINNGEN
tranexamic acid	1.366436154	1.281625852	1.456858693	1.3e-21	6.68e-19	Smoker, Model 1	FINNGEN
valaciclovir	1.133211065	1.065131901	1.205641589	7.62e-05	0.039165496	Smoker, Model 1	FINNGEN
isosorbide mononitrate	1.498256561	1.44227531	1.556410698	3.57e-96	1.84e-93	Smoker, Model 1	FINNGEN
prednisone	1.62763468	1.558999517	1.699291516	8.2600000000000005e-109	4.25e-106	Smoker, Model 1	FINNGEN
loratadine	0.898911642	0.839852858	0.962123462	0.002115075	1.0	Smoker, Model 1	FINNGEN
venlafaxine	1.413136161	1.327132726	1.504712957	3.66e-27	1.88e-24	Smoker, Model 1	FINNGEN
lactulose	3.091931254	2.979966529	3.208102771	0.0	0.0	Smoker, Model 1	FINNGEN
terbutaline	1.198694212	1.137964221	1.262665194	8.37e-12	4.3e-09	Smoker, Model 1	FINNGEN
levocetirizine	0.908277294	0.846507702	0.974554208	0.007423055	1.0	Smoker, Model 1	FINNGEN
salmeterol and fluticasone	1.930995497	1.85215275	2.013194434	3.65e-210	1.8799999999999998e-207	Smoker, Model 1	FINNGEN
tetracycline	0.993607542	0.93234276	1.058898069	0.843436886	1.0	Smoker, Model 1	FINNGEN
rivaroxaban	0.850027589	0.795797777	0.907952902	1.36e-06	0.000698784	Smoker, Model 1	FINNGEN
rofecoxib	1.004741362	0.952964653	1.059331215	0.860899885	1.0	Smoker, Model 1	FINNGEN
diazepam	1.695449312	1.621917456	1.772314837	1.84e-120	9.47e-118	Smoker, Model 1	FINNGEN
apixaban	1.522619888	1.438252595	1.61193613	2.3000000000000003e-47	1.18e-44	Smoker, Model 1	FINNGEN
allopurinol	1.759554937	1.688887505	1.833179278	9.040000000000001e-161	4.64e-158	Smoker, Model 1	FINNGEN
norethisterone	0.675105612	0.616386108	0.739418981	2.62e-17	1.35e-14	Smoker, Model 1	FINNGEN
betamethasone and antibiotics	1.032563156	0.975140532	1.093367198	0.272355223	1.0	Smoker, Model 1	FINNGEN
alfuzosin	0.882160663	0.836515318	0.930296696	3.74e-06	0.001922101	Smoker, Model 1	FINNGEN
amorolfine	0.880098161	0.826588445	0.937071863	6.58e-05	0.033844647	Smoker, Model 1	FINNGEN
mirabegron	0.997869206	0.930626192	1.069970909	0.952214279	1.0	Smoker, Model 1	FINNGEN
hydrocortisone and antibiotics	1.035966978	0.976636549	1.098901717	0.240272367	1.0	Smoker, Model 1	FINNGEN
fluoxetine	1.29919307	1.230080831	1.372188388	6.300000000000001e-21	3.24e-18	Smoker, Model 1	FINNGEN
duloxetine	1.451495711	1.356661909	1.552958615	3.1500000000000004e-27	1.62e-24	Smoker, Model 1	FINNGEN
spironolactone	2.945573167	2.825562104	3.070681502	0.0	0.0	Smoker, Model 1	FINNGEN
lymecycline	0.867356199	0.806376797	0.932946954	0.000130216	0.066930885	Smoker, Model 1	FINNGEN
erythromycin	1.087763589	1.021553771	1.158264655	0.008651878	1.0	Smoker, Model 1	FINNGEN
temazepam	1.669477852	1.600434855	1.741499375	4.97e-125	2.55e-122	Smoker, Model 1	FINNGEN
sumatriptan	0.88515149	0.793036748	0.987965769	0.029562271	1.0	Smoker, Model 1	FINNGEN
levonorgestrel	0.619665126	0.54031018	0.710674872	7.65e-12	3.93e-09	Smoker, Model 1	FINNGEN
triamcinolone	0.938803954	0.874338771	1.008022168	0.081889783	1.0	Smoker, Model 1	FINNGEN
fusidic acid	1.200213937	1.132078912	1.27244972	9.34e-10	4.8e-07	Smoker, Model 1	FINNGEN
methotrexate	1.1726708	1.094186498	1.256784658	6.58e-06	0.003384521	Smoker, Model 1	FINNGEN
desonide	1.31279476	1.237537756	1.392628283	1.63e-19	8.37e-17	Smoker, Model 1	FINNGEN
sertraline	1.422112785	1.332787262	1.517425046	1.9500000000000002e-26	1e-23	Smoker, Model 1	FINNGEN
ofloxacin	1.16934607	1.108767879	1.233233987	8.21e-09	4.22e-06	Smoker, Model 1	FINNGEN
sitagliptin	1.473812569	1.396995344	1.554853778	9e-46	4.6300000000000005e-43	Smoker, Model 1	FINNGEN
empagliflozin	1.0377395	0.953281406	1.129680346	0.392384425	1.0	Smoker, Model 1	FINNGEN
alprazolam	1.221499341	1.147894672	1.299823647	2.79e-10	1.44e-07	Smoker, Model 1	FINNGEN
finasteride	0.805707726	0.764948951	0.848638251	3.45e-16	1.77e-13	Smoker, Model 1	FINNGEN
valsartan	1.095851262	1.028588218	1.167512877	0.004624093	1.0	Smoker, Model 1	FINNGEN
amitriptyline	1.286191767	1.212779346	1.364048017	4.72e-17	2.43e-14	Smoker, Model 1	FINNGEN
felodipine	1.248481149	1.182267728	1.318402882	1.44e-15	7.4e-13	Smoker, Model 1	FINNGEN
insulin glargine	2.21152125	2.106384816	2.321905382	8.110000000000001e-224	4.17e-221	Smoker, Model 1	FINNGEN
hydrochlorothiazide	1.308616498	1.240676838	1.380276544	4.6799999999999994e-23	2.41e-20	Smoker, Model 1	FINNGEN
moxifloxacin	2.538701902	2.416669554	2.666896406	9.61e-301	4.939999999999999e-298	Smoker, Model 1	FINNGEN
rabeprazole	0.827600818	0.755108988	0.907051996	5.21e-05	0.026803514	Smoker, Model 1	FINNGEN
medroxyprogesterone	0.895562614	0.81544406	0.983552933	0.021066889	1.0	Smoker, Model 1	FINNGEN
hydroxychloroquine	1.215611012	1.124594788	1.313993403	8.78e-07	0.000451236	Smoker, Model 1	FINNGEN
alendronic acid	1.633369954	1.536902588	1.735892325	3.28e-56	1.68e-53	Smoker, Model 1	FINNGEN
fluvastatin	1.006872837	0.949865296	1.067301767	0.817838259	1.0	Smoker, Model 1	FINNGEN
telmisartan	1.00590789	0.934781016	1.082446762	0.874902853	1.0	Smoker, Model 1	FINNGEN
ondansetron	8.345578779	7.950187278	8.760634525	0.0	0.0	Smoker, Model 1	FINNGEN
sulfasalazine	1.143704711	1.062715851	1.230865676	0.000339381	0.17444185	Smoker, Model 1	FINNGEN
nedocromil	0.830501268	0.757541637	0.910487718	7.53e-05	0.038717363	Smoker, Model 1	FINNGEN
pramipexole	1.14283144	1.058408026	1.233988849	0.000650279	0.334243444	Smoker, Model 1	FINNGEN
nizatidine	1.100537172	1.034174563	1.171158246	0.002536742	1.0	Smoker, Model 1	FINNGEN
etodolac	0.795407097	0.723042893	0.875013717	2.56e-06	0.001315011	Smoker, Model 1	FINNGEN
dapagliflozin	1.026213116	0.920938616	1.143521774	0.639389151	1.0	Smoker, Model 1	FINNGEN
timolol, combinations	0.962421809	0.893446064	1.036722615	0.312747244	1.0	Smoker, Model 1	FINNGEN
betahistine	0.857350451	0.790414183	0.92995522	0.000206551	0.106167072	Smoker, Model 1	FINNGEN
insulin aspart	2.718462649	2.582156725	2.861963839	1.127722e-317	5.796491743e-315	Smoker, Model 1	FINNGEN
risperidone	2.801885371	2.658543542	2.952955823	1.5e-323	7.62e-321	Smoker, Model 1	FINNGEN
indometacin	1.103402889	1.040943884	1.169609577	0.000934037	0.480095033	Smoker, Model 1	FINNGEN
dutasteride	0.798106426	0.742298729	0.858109873	1.08e-09	5.54e-07	Smoker, Model 1	FINNGEN
pravastatin	1.046561949	0.979309407	1.118432953	0.179275145	1.0	Smoker, Model 1	FINNGEN
levocabastine	0.905856994	0.816596775	1.004874032	0.061748292	1.0	Smoker, Model 1	FINNGEN
digoxin	2.125481934	2.024935326	2.231021107	3.04e-204	1.56e-201	Smoker, Model 1	FINNGEN
solifenacin	1.119435038	1.036835656	1.20861469	0.003915113	1.0	Smoker, Model 1	FINNGEN
granisetron	5.996730983	5.652491605	6.361934701	0.0	0.0	Smoker, Model 1	FINNGEN
fexofenadine	0.913755582	0.810813035	1.029767933	0.13915154	1.0	Smoker, Model 1	FINNGEN
insulin (human)	2.417686701	2.302179882	2.538988821	1.2200000000000001e-273	6.27e-271	Smoker, Model 1	FINNGEN
valdecoxib	0.810290377	0.737239533	0.890579608	1.28e-05	0.006566232	Smoker, Model 1	FINNGEN
letrozole	1.798280646	1.627148883	1.987410811	1.3e-30	6.6599999999999995e-28	Smoker, Model 1	FINNGEN
glimepiride	1.676209896	1.594294335	1.762334315	8.71e-91	4.4800000000000004e-88	Smoker, Model 1	FINNGEN
carbamide	1.252737889	1.15535478	1.358329273	4.83e-08	2.48e-05	Smoker, Model 1	FINNGEN
estriol	0.919516135	0.832895041	1.015145823	0.096476635	1.0	Smoker, Model 1	FINNGEN
bupropion	1.280056424	1.128870547	1.451490124	0.000118002	0.060653282	Smoker, Model 1	FINNGEN
latanoprost	0.938222311	0.864404207	1.018344309	0.127212346	1.0	Smoker, Model 1	FINNGEN
paroxetine	1.205423004	1.097275434	1.324229608	9.8e-05	0.050363701	Smoker, Model 1	FINNGEN
memantine	2.427309533	2.279191105	2.585053775	9.799999999999999e-168	5.04e-165	Smoker, Model 1	FINNGEN
nifedipine	1.326250161	1.246050756	1.41161143	7.18e-19	3.69e-16	Smoker, Model 1	FINNGEN
flucloxacillin	2.064210316	1.883517211	2.262238012	3.1499999999999994e-54	1.62e-51	Smoker, Model 1	FINNGEN
nystatin	1.710980978	1.601651653	1.827773163	3.27e-57	1.6799999999999998e-54	Smoker, Model 1	FINNGEN
epinephrine	0.794144931	0.690310397	0.913597962	0.001264483	0.649944295	Smoker, Model 1	FINNGEN
carvedilol	1.440655724	1.350299927	1.53705771	2.25e-28	1.16e-25	Smoker, Model 1	FINNGEN
valproic acid	2.558588048	2.393449418	2.735120596	1.1900000000000001e-167	6.14e-165	Smoker, Model 1	FINNGEN
linagliptin	1.852842834	1.728745281	1.985848699	4.4e-68	2.26e-65	Smoker, Model 1	FINNGEN
clonazepam	1.482546738	1.371255528	1.602870352	4.5999999999999996e-23	2.37e-20	Smoker, Model 1	FINNGEN
olanzapine	2.719936053	2.541517483	2.91087989	1.02e-183	5.23e-181	Smoker, Model 1	FINNGEN
hydroxyzine	1.255284165	1.162299126	1.355708096	7.03e-09	3.61e-06	Smoker, Model 1	FINNGEN
cefuroxime	1.255768027	1.139003833	1.384502221	4.79e-06	0.002461316	Smoker, Model 1	FINNGEN
sulfamethoxazole and trimethoprim	1.705873141	1.584946892	1.836025666	5.42e-46	2.79e-43	Smoker, Model 1	FINNGEN
hydroxocobalamin	1.778640308	1.664746428	1.900326255	3.2e-65	1.65e-62	Smoker, Model 1	FINNGEN
atenolol	1.312112973	1.228822855	1.401048528	4.74e-16	2.43e-13	Smoker, Model 1	FINNGEN
semaglutide	0.750772335	0.62148871	0.90694986	0.00295018	1.0	Smoker, Model 1	FINNGEN
mesalazine	1.080854144	0.977837125	1.194724205	0.128156511	1.0	Smoker, Model 1	FINNGEN
rizatriptan	0.828580342	0.681476282	1.007438412	0.059342287	1.0	Smoker, Model 1	FINNGEN
doxepin	1.449722046	1.347058937	1.560209395	3.76e-23	1.93e-20	Smoker, Model 1	FINNGEN
formoterol	1.486984664	1.379573505	1.602758667	3.3399999999999997e-25	1.72e-22	Smoker, Model 1	FINNGEN
oxybutynin	1.303672404	1.20266489	1.413163178	1.16e-10	5.94e-08	Smoker, Model 1	FINNGEN
lorazepam	2.975662672	2.804314072	3.157480978	2.2e-284	1.13e-281	Smoker, Model 1	FINNGEN
varenicline	1.693143908	1.560315886	1.837279438	1.39e-36	7.149999999999999e-34	Smoker, Model 1	FINNGEN
tioconazole	1.02883544	0.934320048	1.132911967	0.563133342	1.0	Smoker, Model 1	FINNGEN
carbamazepine	1.742221581	1.62391537	1.869146688	5.259999999999999e-54	2.7e-51	Smoker, Model 1	FINNGEN
donepezil	1.904244839	1.772893832	2.045327444	8.15e-70	4.19e-67	Smoker, Model 1	FINNGEN
imiquimod	0.709395552	0.619527385	0.812299926	6.77e-07	0.000347828	Smoker, Model 1	FINNGEN
insulin detemir	2.147299787	2.003753141	2.301129955	6.309999999999999e-104	3.2399999999999997e-101	Smoker, Model 1	FINNGEN
hyaluronic acid	0.847112357	0.769516101	0.932533243	0.000711806	0.36586832	Smoker, Model 1	FINNGEN
vilanterol and fluticasone furoate	1.229070877	1.095401041	1.379052203	0.00044628	0.229388163	Smoker, Model 1	FINNGEN
tolterodine	1.134174212	1.042179195	1.234289793	0.003531854	1.0	Smoker, Model 1	FINNGEN
chloramphenicol	1.101335061	1.003967439	1.208145674	0.040972782	1.0	Smoker, Model 1	FINNGEN
diltiazem	1.383718151	1.296907626	1.476339473	8.829999999999999e-23	4.54e-20	Smoker, Model 1	FINNGEN
amphotericin b	1.198385277	1.105278517	1.29933519	1.16e-05	0.005942772	Smoker, Model 1	FINNGEN
lisinopril	1.115014017	1.028853385	1.208390112	0.007973358	1.0	Smoker, Model 1	FINNGEN
nabumetone	0.929721686	0.835934256	1.034031572	0.179228569	1.0	Smoker, Model 1	FINNGEN
terfenadine	0.882812427	0.773357982	1.007758114	0.064959641	1.0	Smoker, Model 1	FINNGEN
theophylline	2.069908891	1.952034548	2.19490112	1.23e-130	6.339999999999999e-128	Smoker, Model 1	FINNGEN
azathioprine	1.725719844	1.557068023	1.91263897	2.5e-25	1.29e-22	Smoker, Model 1	FINNGEN
lamotrigine	1.70413581	1.523521716	1.906161775	1.1e-20	5.67e-18	Smoker, Model 1	FINNGEN
tamoxifen	1.898142588	1.679709406	2.144981312	9.19e-25	4.73e-22	Smoker, Model 1	FINNGEN
capecitabine	4.76611209	4.431347136	5.126166775	0.0	0.0	Smoker, Model 1	FINNGEN
salmeterol	1.525441785	1.415541814	1.643874179	1.7699999999999999e-28	9.100000000000001e-26	Smoker, Model 1	FINNGEN
carbimazole	1.176379662	1.039937624	1.330723186	0.009807162	1.0	Smoker, Model 1	FINNGEN
ketotifen	0.863225509	0.727101427	1.02483402	0.092996564	1.0	Smoker, Model 1	FINNGEN
megestrol	0.769981122	0.663985007	0.892898064	0.000542002	0.278589119	Smoker, Model 1	FINNGEN
verapamil	1.339218779	1.221394868	1.468408773	5.09e-10	2.62e-07	Smoker, Model 1	FINNGEN
fentanyl	11.94626382	11.34647085	12.57776283	0.0	0.0	Smoker, Model 1	FINNGEN
clotrimazole	0.978866285	0.828454236	1.156586764	0.801860066	1.0	Smoker, Model 1	FINNGEN
calcipotriol	1.051948399	0.956574823	1.156831027	0.296298326	1.0	Smoker, Model 1	FINNGEN
ticagrelor	1.10606552	0.991773632	1.233528393	0.070059479	1.0	Smoker, Model 1	FINNGEN
sucralfate	1.151422305	1.053452348	1.258503366	0.001885641	0.969219234	Smoker, Model 1	FINNGEN
potassium chloride	2.216401096	2.073030545	2.369687137	2.4e-120	1.2300000000000001e-117	Smoker, Model 1	FINNGEN
ketoconazole	0.952638908	0.837523638	1.083576449	0.460270172	1.0	Smoker, Model 1	FINNGEN
famotidine	1.186724255	1.087942474	1.294475113	0.000113	0.058081791	Smoker, Model 1	FINNGEN
tafluprost	0.788746629	0.682839105	0.911080284	0.001256074	0.645621878	Smoker, Model 1	FINNGEN
lovastatin	1.122690934	1.03537472	1.217370782	0.005086553	1.0	Smoker, Model 1	FINNGEN
nitrofurantoin	1.341744188	1.19237909	1.509819721	1.05e-06	0.000539814	Smoker, Model 1	FINNGEN
timolol	1.00454804	0.910244316	1.108621879	0.928113197	1.0	Smoker, Model 1	FINNGEN
valsartan and amlodipine	0.849730766	0.743741921	0.970823822	0.016594122	1.0	Smoker, Model 1	FINNGEN
pentoxyverine	1.234144193	1.110561863	1.371478654	9.31e-05	0.047847425	Smoker, Model 1	FINNGEN
progesterone	0.728199263	0.567828519	0.933863216	0.01245117	1.0	Smoker, Model 1	FINNGEN
loperamide	1.289951524	1.169212723	1.423158422	3.82e-07	0.000196259	Smoker, Model 1	FINNGEN
sotalol	1.268481865	1.170511204	1.374652577	6.67e-09	3.43e-06	Smoker, Model 1	FINNGEN
dipyridamole	1.555121212	1.458565801	1.658068482	1.54e-41	7.9e-39	Smoker, Model 1	FINNGEN
ketorolac	1.112111782	1.017227707	1.215846369	0.019524377	1.0	Smoker, Model 1	FINNGEN
bimatoprost	0.95139657	0.85702178	1.056163863	0.349903828	1.0	Smoker, Model 1	FINNGEN
nebivolol	0.965058287	0.825712959	1.127919196	0.65485725	1.0	Smoker, Model 1	FINNGEN
liraglutide	1.36700958	1.173785036	1.592042099	5.8e-05	0.029814725	Smoker, Model 1	FINNGEN
aripiprazole	2.055173883	1.812676307	2.330112482	2.4500000000000002e-29	1.26e-26	Smoker, Model 1	FINNGEN
filgrastim	5.033062635	4.61057634	5.494263107	8.93e-286	4.59e-283	Smoker, Model 1	FINNGEN
clobetasone	1.086268507	0.949464972	1.242783362	0.228246791	1.0	Smoker, Model 1	FINNGEN
amiodarone	1.790605776	1.636505407	1.959216898	6.91e-37	3.5499999999999998e-34	Smoker, Model 1	FINNGEN
buspirone	1.681843033	1.509690649	1.873626222	3.8700000000000004e-21	1.99e-18	Smoker, Model 1	FINNGEN
indapamide	1.029700254	0.915625119	1.157987686	0.625159493	1.0	Smoker, Model 1	FINNGEN
other emollients and protectives	1.285470775	1.131003437	1.461034564	0.000120706	0.062043076	Smoker, Model 1	FINNGEN
levetiracetam	4.057703487	3.698048175	4.452337236	2.9e-192	1.4899999999999998e-189	Smoker, Model 1	FINNGEN
haloperidol	4.074769218	3.787868001	4.383400947	3.154347039361e-311	0.0	Smoker, Model 1	FINNGEN
tibolone	0.623213653	0.490519134	0.7918045	0.000108417	0.055726229	Smoker, Model 1	FINNGEN
mefenamic acid	1.025708308	0.873770077	1.204066792	0.756319423	1.0	Smoker, Model 1	FINNGEN
olopatadine	0.937538598	0.778320667	1.129327101	0.497010323	1.0	Smoker, Model 1	FINNGEN
pioglitazone	1.274237012	1.134852325	1.430741187	4.13e-05	0.021213876	Smoker, Model 1	FINNGEN
formoterol and fluticasone	1.506375511	1.309726482	1.732550431	9.45e-09	4.86e-06	Smoker, Model 1	FINNGEN
lidocaine	1.000912963	0.84385687	1.187199863	0.991639346	1.0	Smoker, Model 1	FINNGEN
insulin lispro	2.26540582	2.044648319	2.509998166	4.3699999999999995e-55	2.2499999999999996e-52	Smoker, Model 1	FINNGEN
trazodone	1.416212731	1.215655334	1.649857852	7.95e-06	0.004087687	Smoker, Model 1	FINNGEN
tramadol and paracetamol	0.979616107	0.783918679	1.224167432	0.856270155	1.0	Smoker, Model 1	FINNGEN
brimonidine	0.973125678	0.850495682	1.113437263	0.691805838	1.0	Smoker, Model 1	FINNGEN
ciclosporin	1.705834364	1.460834981	1.991923054	1.47e-11	7.54e-09	Smoker, Model 1	FINNGEN
acetylsalicylic acid	1.490495756	1.387661208	1.600951001	7.25e-28	3.73e-25	Smoker, Model 1	FINNGEN
multienzymes (lipase, protease etc.)	3.621470209	3.283437252	3.994303978	4.18e-146	2.1500000000000002e-143	Smoker, Model 1	FINNGEN
alfacalcidol	3.426138308	3.133571532	3.746020662	5.06e-161	2.6e-158	Smoker, Model 1	FINNGEN
cloxacillin	1.567649926	1.400262799	1.755046476	6.02e-15	3.09e-12	Smoker, Model 1	FINNGEN
lithium	1.979114051	1.755822235	2.230802382	5.310000000000001e-29	2.7300000000000003e-26	Smoker, Model 1	FINNGEN
aprepitant	4.438474162	3.93960594	5.000513551	1.5300000000000002e-132	7.88e-130	Smoker, Model 1	FINNGEN
edoxaban	0.99296438	0.815308962	1.209330826	0.944034726	1.0	Smoker, Model 1	FINNGEN
topiramate	1.322349449	1.048626359	1.667522517	0.018215279	1.0	Smoker, Model 1	FINNGEN
nortriptyline	1.241091765	1.057165434	1.45701772	0.008309102	1.0	Smoker, Model 1	FINNGEN
prochlorperazine	1.140672895	0.987918809	1.31704614	0.072770701	1.0	Smoker, Model 1	FINNGEN
dulaglutide	0.731496704	0.538234664	0.994152668	0.045778599	1.0	Smoker, Model 1	FINNGEN
midazolam	1.579932977	1.412592414	1.76709728	1.17e-15	6.03e-13	Smoker, Model 1	FINNGEN
darbepoetin alfa	4.455816945	4.04270702	4.911141112	4.8599999999999995e-199	2.4999999999999998e-196	Smoker, Model 1	FINNGEN
acetazolamide	1.048664744	0.912100682	1.205675828	0.504445379	1.0	Smoker, Model 1	FINNGEN
travoprost	0.976693385	0.841252905	1.133939583	0.75684658	1.0	Smoker, Model 1	FINNGEN
irbesartan	1.477815608	1.351942959	1.615407629	8.05e-18	4.14e-15	Smoker, Model 1	FINNGEN
tretinoin	0.840474556	0.618391521	1.142314301	0.266968743	1.0	Smoker, Model 1	FINNGEN
fenofibrate	1.208612388	1.043425095	1.399950903	0.011508291	1.0	Smoker, Model 1	FINNGEN
vildagliptin	1.6700827	1.480933847	1.883390154	6.12e-17	3.15e-14	Smoker, Model 1	FINNGEN
fosfomycin	1.043994851	0.802256721	1.358574157	0.748670732	1.0	Smoker, Model 1	FINNGEN
carbocisteine	1.140949215	1.000776511	1.300755061	0.048658736	1.0	Smoker, Model 1	FINNGEN
baclofen	2.014350699	1.722057425	2.356256348	2.04e-18	1.05e-15	Smoker, Model 1	FINNGEN
vilanterol, umeclidinium bromide and fluticasone furoate	1.867568209	1.645055926	2.120177777	4.9e-22	2.52e-19	Smoker, Model 1	FINNGEN
olmesartan medoxomil	0.957208226	0.797984224	1.148202634	0.637532087	1.0	Smoker, Model 1	FINNGEN
tacrolimus	1.825878737	1.490315069	2.236998895	6.22e-09	3.2e-06	Smoker, Model 1	FINNGEN
hypromellose	0.942775895	0.788586613	1.127113209	0.517817551	1.0	Smoker, Model 1	FINNGEN
anastrozole	1.48326839	1.206678797	1.823256629	0.000180976	0.093021836	Smoker, Model 1	FINNGEN
fluorometholone	1.040905985	0.847036346	1.279148498	0.703014084	1.0	Smoker, Model 1	FINNGEN
bromocriptine	1.286940257	0.956799215	1.730995594	0.095321563	1.0	Smoker, Model 1	FINNGEN
norgestrel and estrogen	1.07138392	0.893069359	1.285301632	0.457865946	1.0	Smoker, Model 1	FINNGEN
dextromethorphan	1.062789419	0.882525665	1.279873656	0.520765075	1.0	Smoker, Model 1	FINNGEN
calcium carbonate	3.579868092	3.202356184	4.001883244	1.9999999999999998e-111	1.03e-108	Smoker, Model 1	FINNGEN
nitrazepam	1.522141054	1.352792532	1.71268937	2.93e-12	1.5e-09	Smoker, Model 1	FINNGEN
sulpiride	1.572938643	1.353871588	1.827452467	3.23e-09	1.66e-06	Smoker, Model 1	FINNGEN
ursodeoxycholic acid	1.875956289	1.503458426	2.340744471	2.54e-08	1.31e-05	Smoker, Model 1	FINNGEN
sildenafil	1.109677064	0.943518976	1.305096365	0.208583328	1.0	Smoker, Model 1	FINNGEN
methylphenidate	1.097108864	0.699187986	1.72149391	0.686802588	1.0	Smoker, Model 1	FINNGEN
captopril	1.648346208	1.476215103	1.840548315	6.6e-19	3.39e-16	Smoker, Model 1	FINNGEN
morphine	17.61415526	15.96572188	19.43278655	0.0	0.0	Smoker, Model 1	FINNGEN
scopolamine	1.139133448	0.941059763	1.378897562	0.181340144	1.0	Smoker, Model 1	FINNGEN
vancomycin	3.510728196	3.070562961	4.013991123	2.1400000000000001e-75	1.1e-72	Smoker, Model 1	FINNGEN
other drugs for peptic ulcer and gastro-oesophageal reflux disease (gord)	0.967396665	0.819563285	1.14189633	0.695244593	1.0	Smoker, Model 1	FINNGEN
calcitriol	1.098385371	0.91847738	1.313533081	0.303850948	1.0	Smoker, Model 1	FINNGEN
rosiglitazone	1.331403102	1.155975671	1.533452879	7.17e-05	0.036842566	Smoker, Model 1	FINNGEN
bromhexine	1.137895171	0.974071202	1.329271842	0.103369217	1.0	Smoker, Model 1	FINNGEN
glucagon	2.19848722	1.862095408	2.595648984	1.44e-20	7.39e-18	Smoker, Model 1	FINNGEN
desmopressin	1.230848657	1.018470529	1.48751326	0.031606149	1.0	Smoker, Model 1	FINNGEN
dorzolamide	1.01141239	0.852892703	1.19939474	0.896194252	1.0	Smoker, Model 1	FINNGEN
rifampicin	1.905982073	1.627021728	2.23277145	1.36e-15	7.01e-13	Smoker, Model 1	FINNGEN
prazosin	1.60384336	1.419227243	1.812474736	3.7e-14	1.9e-11	Smoker, Model 1	FINNGEN
triazolam	1.29690902	1.123334086	1.497304344	0.000390505	0.200719521	Smoker, Model 1	FINNGEN
ambroxol	1.194226912	1.161849545	1.227506542	1.02e-36	5.3e-34	Total, Model 1	FINNGEN
ambroxol	1.085801731	1.039846505	1.133787913	0.000190852	0.096953056	Female, Model 1	FINNGEN
ambroxol	1.284842209	1.239939311	1.331371212	2.25e-43	1.1e-40	Male, Model 1	FINNGEN
bilastine	0.978953851	0.86375314	1.109519141	0.739139158	1.0	Total, Model 1	FINNGEN
bilastine	1.059534337	0.899558356	1.247960183	0.488643502	1.0	Female, Model 1	FINNGEN
bilastine	0.896515318	0.738034371	1.089027485	0.271043761	1.0	Male, Model 1	FINNGEN
bromfenac	0.686355815	0.618943054	0.761110901	9.67e-13	5.02e-10	Total, Model 1	FINNGEN
bromfenac	0.613651917	0.517573171	0.727566063	1.9e-08	9.65e-06	Female, Model 1	FINNGEN
bromfenac	0.740332944	0.650003235	0.8432156	5.94e-06	0.002915353	Male, Model 1	FINNGEN
chlorhexidine	2.195214756	2.03149318	2.37213094	5.75e-88	2.99e-85	Total, Model 1	FINNGEN
chlorhexidine	2.088088127	1.857472198	2.34733636	6.24e-35	3.17e-32	Female, Model 1	FINNGEN
chlorhexidine	2.284532265	2.06002373	2.533508519	3.15e-55	1.55e-52	Male, Model 1	FINNGEN
dexpanthenol	1.048086609	0.987112001	1.112827662	0.124590151	1.0	Total, Model 1	FINNGEN
dexpanthenol	0.968562657	0.893721047	1.049671621	0.436283031	1.0	Female, Model 1	FINNGEN
dexpanthenol	1.167358088	1.067091555	1.277045911	0.00073237	0.359593428	Male, Model 1	FINNGEN
ferrous sulfate	2.281705381	2.155235006	2.415597107	7.5500000000000005e-177	3.92e-174	Total, Model 1	FINNGEN
ferrous sulfate	2.267289306	2.07673614	2.475326883	1.2899999999999999e-74	6.540000000000001e-72	Female, Model 1	FINNGEN
ferrous sulfate	2.288372881	2.123001063	2.466626386	9.2e-104	4.52e-101	Male, Model 1	FINNGEN
folic acid	2.295582189	2.226373156	2.366942655	0.0	0.0	Total, Model 1	FINNGEN
folic acid	2.311351291	2.20015763	2.428164562	3.11e-243	1.58e-240	Female, Model 1	FINNGEN
folic acid	2.294529042	2.206625409	2.385934424	0.0	0.0	Male, Model 1	FINNGEN
glycerol	1.2833893	1.186010998	1.38876292	5.75e-10	2.98e-07	Total, Model 1	FINNGEN
glycerol	1.271855805	1.134941351	1.425287031	3.5e-05	0.017781057	Female, Model 1	FINNGEN
glycerol	1.29716956	1.162695485	1.447196527	3.17e-06	0.001556369	Male, Model 1	FINNGEN
heparinoid	1.145647848	1.075563469	1.220298969	2.42e-05	0.012584458	Total, Model 1	FINNGEN
heparinoid	1.193301637	1.099406214	1.295216253	2.37e-05	0.012060751	Female, Model 1	FINNGEN
heparinoid	1.074988826	0.973466148	1.187099293	0.153105218	1.0	Male, Model 1	FINNGEN
hepatitis a vaccine	0.660360199	0.599371945	0.727554228	4.73e-17	2.46e-14	Total, Model 1	FINNGEN
hepatitis a vaccine	0.691739888	0.599438792	0.798253433	4.57e-07	0.000231992	Female, Model 1	FINNGEN
hepatitis a vaccine	0.640421489	0.561434649	0.730520791	3.24e-11	1.59e-08	Male, Model 1	FINNGEN
hepatitis b vaccine	0.660396803	0.55116688	0.791273846	6.87e-06	0.003563421	Total, Model 1	FINNGEN
hepatitis b vaccine	0.684011201	0.523536892	0.893674027	0.005368814	1.0	Female, Model 1	FINNGEN
hepatitis b vaccine	0.645431584	0.504960444	0.824979331	0.000471656	0.231583197	Male, Model 1	FINNGEN
ivermectin	0.612245671	0.532764277	0.703584639	4.67e-12	2.42e-09	Total, Model 1	FINNGEN
ivermectin	0.521855131	0.423631054	0.642853671	9.79e-10	4.97e-07	Female, Model 1	FINNGEN
ivermectin	0.721373081	0.598595442	0.869333586	0.000601377	0.295275945	Male, Model 1	FINNGEN
macrogol	4.634203156	4.540991368	4.72932828	0.0	0.0	Total, Model 1	FINNGEN
macrogol	5.047116019	4.887295496	5.212162869	0.0	0.0	Female, Model 1	FINNGEN
macrogol	4.376580277	4.263043627	4.493140722	0.0	0.0	Male, Model 1	FINNGEN
magnesium hydroxide	3.340442277	3.24018774	3.443798785	0.0	0.0	Total, Model 1	FINNGEN
magnesium hydroxide	3.275275982	3.125005786	3.432772127	0.0	0.0	Female, Model 1	FINNGEN
magnesium hydroxide	3.370669274	3.238205383	3.50855181	0.0	0.0	Male, Model 1	FINNGEN
mefloquine	0.670046559	0.536534975	0.836781221	0.000412988	0.214340823	Total, Model 1	FINNGEN
mefloquine	0.738257573	0.52457564	1.038981232	0.081750088	1.0	Female, Model 1	FINNGEN
mefloquine	0.628331752	0.468971503	0.841843882	0.001849057	0.907887202	Male, Model 1	FINNGEN
melatonin	1.813779836	1.773275963	1.855208869	0.0	0.0	Total, Model 1	FINNGEN
melatonin	1.621367323	1.566733313	1.677906492	4.42e-168	2.25e-165	Female, Model 1	FINNGEN
melatonin	1.990667001	1.932057637	2.051054292	0.0	0.0	Male, Model 1	FINNGEN
mupirocin	0.777922774	0.72374002	0.836161918	9.25e-12	4.8e-09	Total, Model 1	FINNGEN
mupirocin	0.721557599	0.648066956	0.803382064	2.61e-09	1.33e-06	Female, Model 1	FINNGEN
mupirocin	0.835457447	0.757864073	0.920995164	0.000300577	0.147583097	Male, Model 1	FINNGEN
mycophenolate mofetil	3.11964541	2.857977125	3.405271302	6.4e-143	3.3199999999999997e-140	Total, Model 1	FINNGEN
mycophenolate mofetil	3.310204685	2.849814472	3.84497137	2.5799999999999997e-55	1.3099999999999999e-52	Female, Model 1	FINNGEN
mycophenolate mofetil	3.007699564	2.699730292	3.350800151	8.3e-89	4.0700000000000004e-86	Male, Model 1	FINNGEN
naltrexone	2.41214752	2.094113817	2.778481097	2.8799999999999997e-34	1.5000000000000001e-31	Total, Model 1	FINNGEN
naltrexone	2.717389752	2.027160341	3.642635916	2.29e-11	1.16e-08	Female, Model 1	FINNGEN
naltrexone	2.296686529	1.954255081	2.699120019	5.9199999999999994e-24	2.9000000000000004e-21	Male, Model 1	FINNGEN
nepafenac	0.916796431	0.881699235	0.953290718	1.29e-05	0.006693972	Total, Model 1	FINNGEN
nepafenac	0.859167042	0.80678259	0.91495282	2.25e-06	0.001145351	Female, Model 1	FINNGEN
nepafenac	0.959962154	0.913337462	1.008966976	0.107715963	1.0	Male, Model 1	FINNGEN
nicotine	5.004281838	4.672997491	5.359052034	0.0	0.0	Total, Model 1	FINNGEN
nicotine	5.398916475	4.785597053	6.090838568	2.29e-165	1.16e-162	Female, Model 1	FINNGEN
nicotine	4.813065279	4.428731081	5.230752771	8.849999999999999e-300	4.34e-297	Male, Model 1	FINNGEN
olmesartan	0.956444306	0.823774368	1.11048091	0.558877024	1.0	Total, Model 1	FINNGEN
olmesartan	0.902502848	0.71714023	1.135777017	0.381817859	1.0	Female, Model 1	FINNGEN
olmesartan	0.99374948	0.816550346	1.2094025	0.950106052	1.0	Male, Model 1	FINNGEN
oseltamivir	1.597134996	1.513998151	1.684837061	4.73e-66	2.46e-63	Total, Model 1	FINNGEN
oseltamivir	1.695055261	1.56211676	1.839307029	9.38e-37	4.76e-34	Female, Model 1	FINNGEN
oseltamivir	1.534076356	1.429335829	1.646492181	1.9100000000000002e-32	9.37e-30	Male, Model 1	FINNGEN
permethrin	1.447819023	1.259101092	1.664822577	2.07e-07	0.000107211	Total, Model 1	FINNGEN
permethrin	1.482842478	1.181824569	1.860531481	0.000666462	0.338562887	Female, Model 1	FINNGEN
permethrin	1.430543302	1.198234773	1.707890794	7.49e-05	0.036763545	Male, Model 1	FINNGEN
sodium fluoride	1.295729474	1.237786613	1.356384738	1.27e-28	6.57e-26	Total, Model 1	FINNGEN
sodium fluoride	1.348600983	1.259174411	1.444378631	1.31e-17	6.63e-15	Female, Model 1	FINNGEN
sodium fluoride	1.2602225	1.185162656	1.340036106	1.56e-13	7.66e-11	Male, Model 1	FINNGEN
sodium picosulfate	4.079207753	3.964493145	4.197241687	0.0	0.0	Total, Model 1	FINNGEN
sodium picosulfate	4.342532097	4.157412722	4.535894383	0.0	0.0	Female, Model 1	FINNGEN
sodium picosulfate	3.8907258	3.746408832	4.040602061	0.0	0.0	Male, Model 1	FINNGEN
sodium polystyrene sulfonate	5.207866748	4.847996483	5.594450442	0.0	0.0	Total, Model 1	FINNGEN
sodium polystyrene sulfonate	6.278006532	5.496725471	7.170335542	1.22e-161	6.18e-159	Female, Model 1	FINNGEN
sodium polystyrene sulfonate	4.873377238	4.476432943	5.305520267	2.92e-292	1.43e-289	Male, Model 1	FINNGEN
tadalafil	0.691282491	0.654106574	0.730571287	3.72e-39	1.93e-36	Total, Model 1	FINNGEN
tadalafil	0.67675394	0.640107418	0.715498496	5.38e-43	2.6399999999999998e-40	Male, Model 1	FINNGEN
thiamazole	1.182875404	1.077904523	1.29806879	0.000396834	0.205956936	Total, Model 1	FINNGEN
thiamazole	1.117351139	0.988667943	1.262783502	0.075501295	1.0	Female, Model 1	FINNGEN
thiamazole	1.290605659	1.118864677	1.488708153	0.000462581	0.227127136	Male, Model 1	FINNGEN
tropicamide	0.952825525	0.856182396	1.060377422	0.375839242	1.0	Total, Model 1	FINNGEN
tropicamide	1.066472241	0.909923791	1.249954174	0.426873269	1.0	Female, Model 1	FINNGEN
tropicamide	0.873402209	0.755717206	1.009413856	0.066791424	1.0	Male, Model 1	FINNGEN
urea	1.372205424	1.304110293	1.443856194	3.76e-34	1.95e-31	Total, Model 1	FINNGEN
urea	1.30911662	1.208016114	1.418678363	5.09e-11	2.58e-08	Female, Model 1	FINNGEN
urea	1.422981837	1.332407855	1.519712827	7.55e-26	3.71e-23	Male, Model 1	FINNGEN
xylometazoline	1.077443467	0.984419949	1.179257313	0.105422945	1.0	Total, Model 1	FINNGEN
xylometazoline	0.965883533	0.84412093	1.105210126	0.613627529	1.0	Female, Model 1	FINNGEN
xylometazoline	1.198034816	1.060858072	1.352949521	0.003589424	1.0	Male, Model 1	FINNGEN
metoprolol	1.327444918	1.240070031	1.420976207	3.53e-16	7.73e-14	Total, Model 1	NHANES
prednisone	2.091543505	1.845569454	2.370300519	6.61e-31	1.45e-28	Total, Model 1	NHANES
triamcinolone	1.044296134	0.814767011	1.338486219	0.732145247	1.0	Total, Model 1	NHANES
zolpidem	1.201182731	1.002765816	1.43886033	0.046596687	1.0	Total, Model 1	NHANES
divalproex	2.66074784	1.889214534	3.747366401	2.13e-08	4.67e-06	Total, Model 1	NHANES
risperidone	2.325429614	1.69747394	3.185688312	1.48e-07	3.25e-05	Total, Model 1	NHANES
doxazosin	1.084239339	0.926176428	1.269277547	0.314401342	1.0	Total, Model 1	NHANES
furosemide	2.326790923	2.176485618	2.487476119	1.27e-135	2.78e-133	Total, Model 1	NHANES
hydrochlorothiazide	0.908861676	0.853720447	0.967564441	0.002766901	0.605951318	Total, Model 1	NHANES
spironolactone	2.101611097	1.799776724	2.454065076	6.0600000000000006e-21	1.33e-18	Total, Model 1	NHANES
metformin	1.146343251	1.061329014	1.238167271	0.000512848	0.112313819	Total, Model 1	NHANES
verapamil	1.152151678	0.989704678	1.341262217	0.067774197	1.0	Total, Model 1	NHANES
cetirizine	1.083657086	0.863162819	1.360476443	0.488824152	1.0	Total, Model 1	NHANES
conjugated estrogens	0.898259399	0.783282668	1.03011337	0.124684513	1.0	Total, Model 1	NHANES
meclizine	1.331708078	1.089657879	1.627525886	0.005127662	1.0	Total, Model 1	NHANES
valsartan	1.03065736	0.916116062	1.159519671	0.615401651	1.0	Total, Model 1	NHANES
salbutamol	1.990377808	1.811634851	2.186756243	1.27e-46	2.79e-44	Total, Model 1	NHANES
allopurinol	1.49301972	1.320375292	1.688238108	1.63e-10	3.57e-08	Total, Model 1	NHANES
atorvastatin	0.965813928	0.898585784	1.03807178	0.344696171	1.0	Total, Model 1	NHANES
bupropion	1.335773253	1.049520288	1.700100706	0.018635095	1.0	Total, Model 1	NHANES
digoxin	1.882960839	1.698571827	2.087366259	2.3100000000000002e-33	5.06e-31	Total, Model 1	NHANES
glipizide	1.504192547	1.35583925	1.668778374	1.3e-14	2.84e-12	Total, Model 1	NHANES
isosorbide	2.084346541	1.864428915	2.330204423	3.9399999999999997e-38	8.62e-36	Total, Model 1	NHANES
lorazepam	2.067879438	1.743936103	2.451996586	6.4e-17	1.4e-14	Total, Model 1	NHANES
nitroglycerin	1.804216085	1.565272613	2.07963498	3.91e-16	8.55e-14	Total, Model 1	NHANES
potassium	1.900210842	1.749198574	2.06426034	3.8399999999999994e-52	8.4e-50	Total, Model 1	NHANES
rosiglitazone	1.352491766	1.111287247	1.646049644	0.002588264	0.566829785	Total, Model 1	NHANES
warfarin	1.949258749	1.789703321	2.123038843	5.77e-53	1.26e-50	Total, Model 1	NHANES
amlodipine	1.2253974	1.142151895	1.314710237	1.49e-08	3.26e-06	Total, Model 1	NHANES
piroxicam	1.016224465	0.61228558	1.686651127	0.950355647	1.0	Total, Model 1	NHANES
dipyridamole	1.563701945	1.193117871	2.049389948	0.001197798	0.262317821	Total, Model 1	NHANES
fluvastatin	1.281733177	0.977827495	1.680091782	0.072243301	1.0	Total, Model 1	NHANES
nifedipine	1.333334314	1.167843766	1.522275878	2.09e-05	0.004584412	Total, Model 1	NHANES
pravastatin	1.023408767	0.897539848	1.166929253	0.729665363	1.0	Total, Model 1	NHANES
amoxicillin	1.044999761	0.825865489	1.322278888	0.713931959	1.0	Total, Model 1	NHANES
clavulanate	1.024446316	0.62725823	1.673139072	0.923124108	1.0	Total, Model 1	NHANES
celecoxib	1.089358772	0.947916891	1.251905674	0.227750582	1.0	Total, Model 1	NHANES
hydroxyzine	1.593335939	1.215907054	2.08792227	0.00073209	0.16032768	Total, Model 1	NHANES
losartan	1.044456647	0.935453746	1.166161014	0.439244274	1.0	Total, Model 1	NHANES
gemfibrozil	1.042850737	0.835440889	1.301752971	0.710752936	1.0	Total, Model 1	NHANES
medroxyprogesterone	0.851992762	0.662133465	1.096292068	0.213039059	1.0	Total, Model 1	NHANES
levothyroxine	1.018942038	0.947511387	1.095757677	0.612839393	1.0	Total, Model 1	NHANES
trazodone	1.692829414	1.413270257	2.027688201	1.09e-08	2.39e-06	Total, Model 1	NHANES
carbamazepine	1.13679154	0.773323524	1.671092324	0.514246809	1.0	Total, Model 1	NHANES
lisinopril	1.210666154	1.134344742	1.292122652	8.71e-09	1.91e-06	Total, Model 1	NHANES
naproxen	0.939533806	0.783885418	1.126087756	0.499713595	1.0	Total, Model 1	NHANES
sulfasalazine	1.353821909	0.899015033	2.038713141	0.146974266	1.0	Total, Model 1	NHANES
paroxetine	1.54478838	1.305388939	1.828092048	4.15e-07	9.09e-05	Total, Model 1	NHANES
captopril	1.723623735	1.401291596	2.120100334	2.55e-07	5.58e-05	Total, Model 1	NHANES
citalopram	1.41361546	1.194728437	1.672604926	5.51e-05	0.012071057	Total, Model 1	NHANES
ipratropium	2.492001687	2.183357836	2.844276053	9.73e-42	2.1299999999999998e-39	Total, Model 1	NHANES
salmeterol	1.577986328	1.376982697	1.808331255	5.33e-11	1.17e-08	Total, Model 1	NHANES
theophylline	1.684519717	1.348750259	2.103878505	4.27e-06	0.000935428	Total, Model 1	NHANES
sulfamethoxazole	1.826285288	1.366667733	2.440474647	4.66e-05	0.010215807	Total, Model 1	NHANES
trimethoprim	1.720973884	1.287860293	2.299745652	0.000242281	0.053059472	Total, Model 1	NHANES
diazepam	2.102923625	1.672365965	2.644330167	2.02e-10	4.43e-08	Total, Model 1	NHANES
gabapentin	1.774472259	1.575753214	1.998251864	2.9600000000000004e-21	6.49e-19	Total, Model 1	NHANES
oxycodone	2.194711552	1.830354157	2.631599343	2.13e-17	4.67e-15	Total, Model 1	NHANES
lansoprazole	1.10592212	0.961548324	1.271973239	0.158363829	1.0	Total, Model 1	NHANES
raloxifene	0.789365126	0.622846699	1.00040235	0.050390248	1.0	Total, Model 1	NHANES
amitriptyline	1.473083404	1.231628659	1.761874164	2.23e-05	0.004875513	Total, Model 1	NHANES
atenolol	1.066391673	0.980288815	1.160057304	0.134525272	1.0	Total, Model 1	NHANES
estradiol	0.744428849	0.556378533	0.996038269	0.046957332	1.0	Total, Model 1	NHANES
nabumetone	1.089198147	0.807064892	1.469959374	0.576438264	1.0	Total, Model 1	NHANES
rofecoxib	1.155098363	0.954297628	1.398151048	0.138915278	1.0	Total, Model 1	NHANES
enalapril	1.251676168	1.089058548	1.438575762	0.001569826	0.343791985	Total, Model 1	NHANES
paracetamol	1.626123181	1.48197095	1.784297188	1e-24	2.2e-22	Total, Model 1	NHANES
famotidine	1.351270159	1.07948305	1.691486532	0.008601622	1.0	Total, Model 1	NHANES
alprazolam	1.412003967	1.211982507	1.645036287	9.56e-06	0.002094397	Total, Model 1	NHANES
diltiazem	1.381225242	1.239628284	1.538996159	4.84e-09	1.06e-06	Total, Model 1	NHANES
ranitidine	1.18828554	1.046537188	1.349233014	0.007772051	1.0	Total, Model 1	NHANES
sertraline	1.60134388	1.390131015	1.844647873	6.83e-11	1.5e-08	Total, Model 1	NHANES
temazepam	1.370705957	1.09014818	1.723467373	0.006961821	1.0	Total, Model 1	NHANES
omeprazole	1.288018242	1.179756078	1.406215254	1.6e-08	3.51e-06	Total, Model 1	NHANES
bisoprolol	0.995938797	0.749664561	1.323117216	0.977599426	1.0	Total, Model 1	NHANES
propranolol	1.139673713	0.931699617	1.394071812	0.203446514	1.0	Total, Model 1	NHANES
fluoxetine	1.439631427	1.195274426	1.73394377	0.000123298	0.027002298	Total, Model 1	NHANES
acetylsalicylic acid	1.264815723	1.117788632	1.431181859	0.000194479	0.042590964	Total, Model 1	NHANES
methocarbamol	1.456242125	1.017125141	2.0849363	0.040101822	1.0	Total, Model 1	NHANES
terazosin	0.950422647	0.818274971	1.10391157	0.505601227	1.0	Total, Model 1	NHANES
mirtazapine	2.017288043	1.539523336	2.643318847	3.6e-07	7.89e-05	Total, Model 1	NHANES
latanoprost	0.89245946	0.740303471	1.07588836	0.232876307	1.0	Total, Model 1	NHANES
loratadine	1.028438413	0.791880034	1.335663893	0.833461138	1.0	Total, Model 1	NHANES
colchicine	1.715384562	1.326959063	2.2175094	3.8e-05	0.008315498	Total, Model 1	NHANES
guaifenesin	1.220989226	0.910676012	1.637041792	0.182023977	1.0	Total, Model 1	NHANES
nitrofurantoin	1.378586858	0.950718658	1.999015912	0.0903777	1.0	Total, Model 1	NHANES
alendronate	0.929082162	0.812104281	1.06290988	0.284007557	1.0	Total, Model 1	NHANES
fluticasone	1.450259643	1.294919184	1.624234977	1.27e-10	2.78e-08	Total, Model 1	NHANES
simvastatin	1.083681818	1.011543408	1.160964793	0.022224196	1.0	Total, Model 1	NHANES
finasteride	0.999533301	0.831899211	1.200946949	0.996023454	1.0	Total, Model 1	NHANES
phenylephrine	1.19549783	0.742685341	1.92438841	0.462233324	1.0	Total, Model 1	NHANES
hydrocodone	1.740846342	1.556439491	1.947101704	2.9e-22	6.36e-20	Total, Model 1	NHANES
clonidine	1.955318092	1.665746813	2.295228069	2.41e-16	5.27e-14	Total, Model 1	NHANES
codeine	1.552018471	1.230434467	1.957651057	0.00020693	0.045317704	Total, Model 1	NHANES
chlorthalidone	1.055086065	0.784299158	1.419364782	0.723070988	1.0	Total, Model 1	NHANES
fexofenadine	0.87993375	0.727678524	1.064045974	0.186987628	1.0	Total, Model 1	NHANES
indomethacin	1.433914982	0.995529085	2.065346164	0.05288055	1.0	Total, Model 1	NHANES
glimepiride	1.490136794	1.269341869	1.749337762	1.09e-06	0.000238546	Total, Model 1	NHANES
ibuprofen	1.149570868	0.967633262	1.365716984	0.112813602	1.0	Total, Model 1	NHANES
fenofibrate	1.214094626	0.997342782	1.477953004	0.053181262	1.0	Total, Model 1	NHANES
bumetanide	2.465106483	1.844176427	3.295102294	1.1e-09	2.42e-07	Total, Model 1	NHANES
insulin	2.194415597	2.005344716	2.40131274	1.58e-65	3.47e-63	Total, Model 1	NHANES
lovastatin	0.922716614	0.800399179	1.063726666	0.267632358	1.0	Total, Model 1	NHANES
beclometasone	2.027076628	1.447000363	2.839694974	3.99e-05	0.008730735	Total, Model 1	NHANES
torsemide	2.371089507	1.809199602	3.107487667	3.94e-10	8.63e-08	Total, Model 1	NHANES
ramipril	1.225089042	1.018874173	1.473040736	0.030865933	1.0	Total, Model 1	NHANES
irbesartan	1.069404631	0.888762159	1.286763003	0.477208297	1.0	Total, Model 1	NHANES
montelukast	1.188623295	0.986929885	1.431535673	0.068562073	1.0	Total, Model 1	NHANES
felodipine	1.198636423	0.983755181	1.460454086	0.072259381	1.0	Total, Model 1	NHANES
fentanyl	3.376241867	2.199159075	5.18334907	2.65e-08	5.81e-06	Total, Model 1	NHANES
promethazine	1.906356958	1.346914309	2.698164855	0.000272327	0.059639691	Total, Model 1	NHANES
misoprostol	0.721629145	0.441761865	1.178799403	0.192580596	1.0	Total, Model 1	NHANES
chlorphenamine	0.690855092	0.429218599	1.111975949	0.127784333	1.0	Total, Model 1	NHANES
pseudoephedrine	0.816480395	0.579916635	1.149544942	0.245418814	1.0	Total, Model 1	NHANES
caffeine	0.903861968	0.561521102	1.454916751	0.677282271	1.0	Total, Model 1	NHANES
levofloxacin	1.100982561	0.717292426	1.689914122	0.659893859	1.0	Total, Model 1	NHANES
metronidazole	1.169686012	0.7363994	1.857912113	0.506758244	1.0	Total, Model 1	NHANES
cyclobenzaprine	1.353539777	1.079263594	1.69751851	0.008788124	1.0	Total, Model 1	NHANES
budesonide	1.493972512	1.165449377	1.915101515	0.001533008	0.335728688	Total, Model 1	NHANES
clopidogrel	1.660542962	1.505531131	1.831515053	3.57e-24	7.810000000000001e-22	Total, Model 1	NHANES
cefalexin	1.197513072	0.874122587	1.640545137	0.261737404	1.0	Total, Model 1	NHANES
doxycycline	0.929620832	0.627676823	1.376815042	0.715717891	1.0	Total, Model 1	NHANES
propoxyphene	1.548277935	1.303854846	1.838521036	6.15e-07	0.000134591	Total, Model 1	NHANES
phenytoin	1.68898221	1.332518637	2.140803756	1.47e-05	0.003214637	Total, Model 1	NHANES
hyoscyamine	1.144009341	0.729131279	1.794954364	0.558273094	1.0	Total, Model 1	NHANES
etodolac	1.254997941	0.799892784	1.969038679	0.322970278	1.0	Total, Model 1	NHANES
indapamide	0.917798081	0.655079054	1.285880402	0.618096941	1.0	Total, Model 1	NHANES
olanzapine	2.921046412	2.164118922	3.942718699	2.47e-12	5.41e-10	Total, Model 1	NHANES
hydrocortisone	1.052982851	0.686032685	1.616209997	0.813303877	1.0	Total, Model 1	NHANES
clonazepam	1.413077516	1.116544269	1.78836444	0.004010842	0.878374423	Total, Model 1	NHANES
benzonatate	1.869877151	1.126542502	3.103691655	0.015484597	1.0	Total, Model 1	NHANES
azithromycin	1.506214403	0.960129136	2.362892389	0.074608514	1.0	Total, Model 1	NHANES
dorzolamide	1.060652436	0.829039929	1.35697154	0.639467526	1.0	Total, Model 1	NHANES
lactulose	6.203123192	3.952786354	9.734585654	2.06e-15	4.51e-13	Total, Model 1	NHANES
baclofen	2.514314168	1.733705098	3.646396232	1.17e-06	0.000255563	Total, Model 1	NHANES
sucralfate	1.397114222	0.943223381	2.069422989	0.095246437	1.0	Total, Model 1	NHANES
niacin	0.8737686	0.659464035	1.157715245	0.347268436	1.0	Total, Model 1	NHANES
rabeprazole	0.966738787	0.768715829	1.215772912	0.772385115	1.0	Total, Model 1	NHANES
mometasone	0.909280467	0.652265675	1.267567801	0.574734403	1.0	Total, Model 1	NHANES
aciclovir	1.161315685	0.721476399	1.869297626	0.538036011	1.0	Total, Model 1	NHANES
carvedilol	2.298757573	2.042124607	2.587641501	3.3e-43	7.22e-41	Total, Model 1	NHANES
meloxicam	0.855257688	0.641601355	1.140062605	0.286362615	1.0	Total, Model 1	NHANES
macrogol	1.522875282	1.028198122	2.255546937	0.03584156	1.0	Total, Model 1	NHANES
telmisartan	0.988510149	0.705666965	1.384721636	0.946422632	1.0	Total, Model 1	NHANES
cimetidine	1.521333204	1.001012918	2.312112737	0.049448444	1.0	Total, Model 1	NHANES
lamotrigine	2.672644354	1.681539223	4.247910335	3.21e-05	0.007022099	Total, Model 1	NHANES
valdecoxib	0.837884951	0.569950467	1.231775797	0.368300649	1.0	Total, Model 1	NHANES
desloratadine	1.0162226	0.647666244	1.594507019	0.944180391	1.0	Total, Model 1	NHANES
mycophenolate mofetil	2.495227917	1.549628588	4.017841699	0.000168464	0.036893687	Total, Model 1	NHANES
tacrolimus	2.65903535	1.627640714	4.343998606	9.42e-05	0.020622384	Total, Model 1	NHANES
levetiracetam	2.172069975	1.383329332	3.410531292	0.000752866	0.164877606	Total, Model 1	NHANES
timolol	0.853460652	0.68619704	1.061495521	0.154520752	1.0	Total, Model 1	NHANES
travoprost	1.236398988	0.858103459	1.781466374	0.254806801	1.0	Total, Model 1	NHANES
venlafaxine	1.702733979	1.347131351	2.152205128	8.47e-06	0.001854025	Total, Model 1	NHANES
brimonidine	1.001708502	0.751609846	1.335027646	0.990706682	1.0	Total, Model 1	NHANES
esomeprazole	1.147469364	1.00148558	1.3147328	0.047552505	1.0	Total, Model 1	NHANES
buspirone	1.579171639	1.065871151	2.339666538	0.022725304	1.0	Total, Model 1	NHANES
pantoprazole	1.422740346	1.215199295	1.66572685	1.17e-05	0.002566785	Total, Model 1	NHANES
diclofenac	0.80335154	0.595167802	1.084355865	0.152494899	1.0	Total, Model 1	NHANES
tramadol	1.485008124	1.255182262	1.756915465	4.04e-06	0.000884711	Total, Model 1	NHANES
escitalopram	1.228024955	0.980534867	1.53798232	0.073650085	1.0	Total, Model 1	NHANES
memantine	2.801899047	2.14964445	3.652063611	2.53e-14	5.54e-12	Total, Model 1	NHANES
pioglitazone	1.313047443	1.100587125	1.566521675	0.002492667	0.545894073	Total, Model 1	NHANES
atropine	1.385140956	0.860369653	2.229989705	0.179932433	1.0	Total, Model 1	NHANES
oxybutynin	1.520626971	1.208614558	1.913187599	0.000347476	0.076097317	Total, Model 1	NHANES
docusate	2.083924573	1.640447141	2.647291412	1.81e-09	3.96e-07	Total, Model 1	NHANES
rosuvastatin	0.99145313	0.825381463	1.190939406	0.92688197	1.0	Total, Model 1	NHANES
doxepin	1.253674987	0.778847061	2.017984082	0.351926699	1.0	Total, Model 1	NHANES
tolterodine	1.494772207	1.176376756	1.899343845	0.001005071	0.220110637	Total, Model 1	NHANES
diphenhydramine	2.494185588	1.607637078	3.869630672	4.53e-05	0.009919961	Total, Model 1	NHANES
donepezil	2.305074117	1.919007311	2.768810028	4.29e-19	9.39e-17	Total, Model 1	NHANES
risedronate	0.857890209	0.660476965	1.114309279	0.250647188	1.0	Total, Model 1	NHANES
sotalol	1.271482689	0.864572192	1.869905418	0.222275924	1.0	Total, Model 1	NHANES
tizanidine	1.660372409	1.015817411	2.713909514	0.04311801	1.0	Total, Model 1	NHANES
hydroxychloroquine	1.712600568	1.228454492	2.387553406	0.001505017	0.329598672	Total, Model 1	NHANES
ezetimibe	0.971605152	0.827860954	1.140308125	0.724362503	1.0	Total, Model 1	NHANES
tamsulosin	1.280414613	1.125072855	1.457204816	0.000179796	0.039375351	Total, Model 1	NHANES
methotrexate	1.351925163	0.974133183	1.876233845	0.071351025	1.0	Total, Model 1	NHANES
quetiapine	2.20712961	1.574478402	3.093990436	4.35e-06	0.000952553	Total, Model 1	NHANES
olmesartan	0.950508681	0.760818129	1.187493723	0.654938962	1.0	Total, Model 1	NHANES
ropinirole	1.289822056	0.883118684	1.883824865	0.187892015	1.0	Total, Model 1	NHANES
candesartan	1.362392425	0.981887616	1.890351898	0.064229791	1.0	Total, Model 1	NHANES
dicyclomine	1.254724228	0.767860841	2.050284122	0.365103885	1.0	Total, Model 1	NHANES
morphine	2.590491395	1.719666097	3.902295729	5.28e-06	0.001156282	Total, Model 1	NHANES
bimatoprost	1.184656033	0.822283183	1.706723359	0.363026368	1.0	Total, Model 1	NHANES
sevelamer	7.122048714	5.027981106	10.08825945	2.16e-28	4.7300000000000004e-26	Total, Model 1	NHANES
ciprofloxacin	1.083006111	0.736745011	1.592005671	0.684979902	1.0	Total, Model 1	NHANES
pramipexole	1.93488227	1.283980378	2.915752812	0.00160686	0.351902324	Total, Model 1	NHANES
amiodarone	1.863455159	1.503508444	2.309574742	1.32e-08	2.88e-06	Total, Model 1	NHANES
metoclopramide	2.22311786	1.673309983	2.953578875	3.56e-08	7.79e-06	Total, Model 1	NHANES
labetalol	1.515717296	1.058641653	2.170138418	0.023136819	1.0	Total, Model 1	NHANES
hydralazine	2.235548593	1.773119509	2.818579056	1.02e-11	2.23e-09	Total, Model 1	NHANES
formoterol	2.33405954	1.798969983	3.028307301	1.77e-10	3.88e-08	Total, Model 1	NHANES
dutasteride	1.350528573	1.009167789	1.807357948	0.043243325	1.0	Total, Model 1	NHANES
tiotropium	2.900000782	2.392615651	3.514983501	1.99e-27	4.35e-25	Total, Model 1	NHANES
nortriptyline	2.070768286	1.285822471	3.334893728	0.002753608	0.603040225	Total, Model 1	NHANES
duloxetine	1.518561417	1.093316731	2.10920469	0.012695971	1.0	Total, Model 1	NHANES
omega-3	1.260714958	0.771332827	2.060591938	0.355371823	1.0	Total, Model 1	NHANES
pregabalin	1.702572241	1.251455903	2.316303938	0.000703719	0.15411454	Total, Model 1	NHANES
solifenacin	0.992824587	0.597788706	1.648911484	0.977804614	1.0	Total, Model 1	NHANES
sitagliptin	1.188474198	0.916391505	1.541340042	0.19300695	1.0	Total, Model 1	NHANES
nebivolol	1.79691751	1.115173827	2.895434292	0.016048001	1.0	Total, Model 1	NHANES
metoprolol	1.301115875	1.159456702	1.46008257	7.62e-06	0.001051498	Diabetes, Model 1	NHANES
prednisone	2.268596791	1.806048286	2.849608973	1.91e-12	2.63e-10	Diabetes, Model 1	NHANES
triamcinolone	1.434426652	0.876869342	2.346506737	0.150805002	1.0	Diabetes, Model 1	NHANES
zolpidem	1.404900305	1.030985094	1.914426191	0.03130027	1.0	Diabetes, Model 1	NHANES
doxazosin	1.12719224	0.869619161	1.46105606	0.365705982	1.0	Diabetes, Model 1	NHANES
furosemide	2.108567652	1.897601387	2.34298814	9.63e-44	1.33e-41	Diabetes, Model 1	NHANES
hydrochlorothiazide	0.814859047	0.726205497	0.914335224	0.000494159	0.068194002	Diabetes, Model 1	NHANES
spironolactone	2.527471646	1.976091058	3.2327017	1.53e-13	2.11e-11	Diabetes, Model 1	NHANES
metformin	0.700420164	0.639136236	0.767580335	2.5e-14	3.45e-12	Diabetes, Model 1	NHANES
verapamil	0.796915022	0.564707732	1.124605731	0.196447804	1.0	Diabetes, Model 1	NHANES
cetirizine	0.862785079	0.571715804	1.302042182	0.482102205	1.0	Diabetes, Model 1	NHANES
conjugated estrogens	0.883199323	0.637620264	1.223363009	0.454957009	1.0	Diabetes, Model 1	NHANES
meclizine	1.062648018	0.748992578	1.507652871	0.733498185	1.0	Diabetes, Model 1	NHANES
valsartan	0.905959775	0.736538798	1.114351498	0.349810887	1.0	Diabetes, Model 1	NHANES
salbutamol	2.110905575	1.7785027	2.505434682	1.27e-17	1.76e-15	Diabetes, Model 1	NHANES
allopurinol	1.372199207	1.130778411	1.665163259	0.001351429	0.186497245	Diabetes, Model 1	NHANES
atorvastatin	0.922177661	0.821072739	1.035732399	0.171499427	1.0	Diabetes, Model 1	NHANES
bupropion	1.121138566	0.720311282	1.745011797	0.612461922	1.0	Diabetes, Model 1	NHANES
digoxin	1.792405668	1.493812784	2.150683212	3.46e-10	4.78e-08	Diabetes, Model 1	NHANES
glipizide	1.047181779	0.935171714	1.172607834	0.424442576	1.0	Diabetes, Model 1	NHANES
isosorbide	1.947431775	1.64294004	2.308356012	1.55e-14	2.14e-12	Diabetes, Model 1	NHANES
lorazepam	1.585646554	1.118036087	2.2488317	0.009715199	1.0	Diabetes, Model 1	NHANES
nitroglycerin	1.493710854	1.188875098	1.876708595	0.000569947	0.078652721	Diabetes, Model 1	NHANES
potassium	1.683890238	1.468055533	1.931457134	9.62e-14	1.33e-11	Diabetes, Model 1	NHANES
rosiglitazone	0.913465817	0.746584434	1.117649606	0.379218587	1.0	Diabetes, Model 1	NHANES
warfarin	1.921622241	1.650854151	2.236800891	3.48e-17	4.81e-15	Diabetes, Model 1	NHANES
amlodipine	1.099979813	0.975520885	1.240317461	0.119844768	1.0	Diabetes, Model 1	NHANES
dipyridamole	1.596104266	1.037451184	2.455584288	0.033400241	1.0	Diabetes, Model 1	NHANES
fluvastatin	1.408382941	0.871707828	2.275467127	0.161804432	1.0	Diabetes, Model 1	NHANES
nifedipine	1.15623572	0.929179252	1.43877625	0.193104384	1.0	Diabetes, Model 1	NHANES
pravastatin	0.816425928	0.655985504	1.016106745	0.069242969	1.0	Diabetes, Model 1	NHANES
amoxicillin	1.362359892	0.819461795	2.264931065	0.233159085	1.0	Diabetes, Model 1	NHANES
celecoxib	0.991483379	0.735099724	1.337286981	0.955318426	1.0	Diabetes, Model 1	NHANES
hydroxyzine	1.891482727	1.203405241	2.972985977	0.005736594	0.791649953	Diabetes, Model 1	NHANES
losartan	0.94335477	0.791853107	1.123842559	0.513856993	1.0	Diabetes, Model 1	NHANES
gemfibrozil	0.973044744	0.721653003	1.312010163	0.857790848	1.0	Diabetes, Model 1	NHANES
levothyroxine	1.000194503	0.875636161	1.14247114	0.997713229	1.0	Diabetes, Model 1	NHANES
trazodone	1.436802983	1.032377031	1.999659766	0.031642775	1.0	Diabetes, Model 1	NHANES
lisinopril	1.010081688	0.909460741	1.121835139	0.851376529	1.0	Diabetes, Model 1	NHANES
naproxen	0.929863703	0.681569483	1.268610945	0.646373954	1.0	Diabetes, Model 1	NHANES
paroxetine	1.370280816	1.005137377	1.868072522	0.04633014	1.0	Diabetes, Model 1	NHANES
captopril	1.211385599	0.891808434	1.645482388	0.219748489	1.0	Diabetes, Model 1	NHANES
citalopram	1.207374014	0.882023812	1.652735437	0.23946043	1.0	Diabetes, Model 1	NHANES
ipratropium	2.040048068	1.574598562	2.643083906	6.82e-08	9.41e-06	Diabetes, Model 1	NHANES
salmeterol	1.681893076	1.297717509	2.179799765	8.5e-05	0.01173678	Diabetes, Model 1	NHANES
theophylline	2.015346702	1.377277127	2.949023294	0.000308497	0.042572653	Diabetes, Model 1	NHANES
diazepam	2.157621038	1.337195287	3.481412618	0.001630789	0.225048892	Diabetes, Model 1	NHANES
gabapentin	1.630886552	1.376215046	1.93268556	1.64e-08	2.26e-06	Diabetes, Model 1	NHANES
oxycodone	1.55576964	1.090563306	2.219421063	0.014759222	1.0	Diabetes, Model 1	NHANES
lansoprazole	1.104459352	0.858622449	1.420683169	0.439271755	1.0	Diabetes, Model 1	NHANES
raloxifene	0.678672184	0.405431053	1.136064764	0.140309592	1.0	Diabetes, Model 1	NHANES
amitriptyline	1.259042763	0.945172446	1.677142287	0.115364195	1.0	Diabetes, Model 1	NHANES
atenolol	0.997279205	0.853133283	1.16578011	0.9727136	1.0	Diabetes, Model 1	NHANES
nabumetone	0.825372634	0.511855756	1.330921801	0.431117066	1.0	Diabetes, Model 1	NHANES
rofecoxib	0.956823203	0.661192759	1.384635009	0.814930148	1.0	Diabetes, Model 1	NHANES
enalapril	1.042155314	0.84159532	1.29051062	0.704970198	1.0	Diabetes, Model 1	NHANES
paracetamol	1.429980571	1.219675672	1.676547691	1.05e-05	0.001448297	Diabetes, Model 1	NHANES
famotidine	1.477946256	1.035779153	2.108871501	0.031257655	1.0	Diabetes, Model 1	NHANES
alprazolam	1.398591789	1.068782393	1.830175164	0.014495896	1.0	Diabetes, Model 1	NHANES
diltiazem	1.213018775	1.009207169	1.457990583	0.039626827	1.0	Diabetes, Model 1	NHANES
ranitidine	1.239191468	1.009539199	1.521085556	0.040291344	1.0	Diabetes, Model 1	NHANES
sertraline	1.604171502	1.269030921	2.027819941	7.73e-05	0.010670895	Diabetes, Model 1	NHANES
temazepam	1.252405074	0.806025425	1.945991306	0.316854972	1.0	Diabetes, Model 1	NHANES
omeprazole	1.115655113	0.953198834	1.30579926	0.172878878	1.0	Diabetes, Model 1	NHANES
bisoprolol	1.178862094	0.709170481	1.959635763	0.525686805	1.0	Diabetes, Model 1	NHANES
propranolol	1.350752499	0.887058216	2.056834919	0.161102621	1.0	Diabetes, Model 1	NHANES
fluoxetine	1.170975614	0.859324248	1.595653668	0.317452645	1.0	Diabetes, Model 1	NHANES
acetylsalicylic acid	1.002580985	0.824751418	1.218753443	0.97935703	1.0	Diabetes, Model 1	NHANES
terazosin	1.028731372	0.784642186	1.348752661	0.837590533	1.0	Diabetes, Model 1	NHANES
latanoprost	0.821199712	0.590380993	1.142260635	0.242009169	1.0	Diabetes, Model 1	NHANES
colchicine	1.081653468	0.687682363	1.701329404	0.734111326	1.0	Diabetes, Model 1	NHANES
alendronate	0.856656612	0.633340574	1.158713938	0.315370637	1.0	Diabetes, Model 1	NHANES
fluticasone	1.349786286	1.084383764	1.680145976	0.00724852	1.0	Diabetes, Model 1	NHANES
simvastatin	1.11426458	0.997587367	1.244588288	0.055217413	1.0	Diabetes, Model 1	NHANES
finasteride	0.916466344	0.653763361	1.284731769	0.612750856	1.0	Diabetes, Model 1	NHANES
hydrocodone	1.490440541	1.240760148	1.790364567	1.99e-05	0.002745939	Diabetes, Model 1	NHANES
clonidine	1.665054723	1.309046171	2.117883458	3.27e-05	0.004506983	Diabetes, Model 1	NHANES
codeine	1.568696193	1.072761359	2.293900431	0.020221145	1.0	Diabetes, Model 1	NHANES
chlorthalidone	1.246675692	0.749510233	2.073621163	0.395718052	1.0	Diabetes, Model 1	NHANES
fexofenadine	0.886837256	0.610561957	1.288125324	0.528323028	1.0	Diabetes, Model 1	NHANES
glimepiride	1.074282314	0.908247349	1.270669814	0.402887614	1.0	Diabetes, Model 1	NHANES
ibuprofen	0.901424308	0.658557939	1.233856181	0.517024051	1.0	Diabetes, Model 1	NHANES
fenofibrate	1.117371141	0.86004045	1.451697147	0.405981714	1.0	Diabetes, Model 1	NHANES
bumetanide	2.619320822	1.763978036	3.889414397	1.81e-06	0.000249517	Diabetes, Model 1	NHANES
insulin	1.648934168	1.49198155	1.822397797	1.13e-22	1.55e-20	Diabetes, Model 1	NHANES
lovastatin	0.771720819	0.610568377	0.975407579	0.030134647	1.0	Diabetes, Model 1	NHANES
torsemide	2.199480801	1.540574261	3.140202919	1.43e-05	0.001977384	Diabetes, Model 1	NHANES
ramipril	0.912032578	0.67866783	1.225641449	0.541434112	1.0	Diabetes, Model 1	NHANES
irbesartan	0.954166277	0.709941705	1.282405692	0.75578123	1.0	Diabetes, Model 1	NHANES
montelukast	1.02641826	0.737901512	1.427743984	0.876932255	1.0	Diabetes, Model 1	NHANES
felodipine	1.268418404	0.915414326	1.757548687	0.153044035	1.0	Diabetes, Model 1	NHANES
cyclobenzaprine	1.3547304	0.931892323	1.969427595	0.111734498	1.0	Diabetes, Model 1	NHANES
clopidogrel	1.561769228	1.338673953	1.822044208	1.44e-08	1.98e-06	Diabetes, Model 1	NHANES
cefalexin	1.760839298	1.090374394	2.843569192	0.020679213	1.0	Diabetes, Model 1	NHANES
propoxyphene	1.473962354	1.087835793	1.99714427	0.01230826	1.0	Diabetes, Model 1	NHANES
phenytoin	1.858009779	1.117087815	3.090357172	0.017009248	1.0	Diabetes, Model 1	NHANES
clonazepam	1.275531256	0.801444183	2.030060256	0.304691533	1.0	Diabetes, Model 1	NHANES
dorzolamide	0.911311655	0.572629219	1.45030834	0.695247326	1.0	Diabetes, Model 1	NHANES
niacin	0.773970866	0.486055171	1.232433964	0.280376799	1.0	Diabetes, Model 1	NHANES
rabeprazole	1.200919329	0.779945915	1.849111851	0.405751116	1.0	Diabetes, Model 1	NHANES
carvedilol	2.640326246	2.215118885	3.147155095	2.3000000000000003e-27	3.1699999999999997e-25	Diabetes, Model 1	NHANES
meloxicam	0.940684626	0.565181017	1.565671066	0.814021272	1.0	Diabetes, Model 1	NHANES
timolol	0.796061031	0.517388226	1.224831053	0.299516922	1.0	Diabetes, Model 1	NHANES
venlafaxine	0.989203432	0.59481761	1.645081471	0.966635287	1.0	Diabetes, Model 1	NHANES
brimonidine	1.055303142	0.670951182	1.659829733	0.815798432	1.0	Diabetes, Model 1	NHANES
esomeprazole	1.182776106	0.944957878	1.480446218	0.142743651	1.0	Diabetes, Model 1	NHANES
pantoprazole	1.216394375	0.915047451	1.616982021	0.177428348	1.0	Diabetes, Model 1	NHANES
tramadol	1.104915212	0.845890524	1.443257244	0.464166681	1.0	Diabetes, Model 1	NHANES
escitalopram	0.929236091	0.583574952	1.479638066	0.757153363	1.0	Diabetes, Model 1	NHANES
memantine	4.251825806	2.807132446	6.440031965	8.34e-12	1.15e-09	Diabetes, Model 1	NHANES
pioglitazone	0.917261002	0.76191242	1.104284065	0.36166183	1.0	Diabetes, Model 1	NHANES
oxybutynin	1.490887455	0.968346605	2.29540269	0.069696921	1.0	Diabetes, Model 1	NHANES
docusate	2.476327246	1.735558355	3.533270207	5.73e-07	7.91e-05	Diabetes, Model 1	NHANES
rosuvastatin	1.064171208	0.81714103	1.385881163	0.644434666	1.0	Diabetes, Model 1	NHANES
tolterodine	1.267356762	0.838917245	1.914602629	0.260350542	1.0	Diabetes, Model 1	NHANES
donepezil	1.635656152	1.171996677	2.282746274	0.003813994	0.52633122	Diabetes, Model 1	NHANES
ezetimibe	1.021409248	0.811632115	1.285406077	0.856681216	1.0	Diabetes, Model 1	NHANES
tamsulosin	1.265715668	1.002429265	1.598153814	0.047663614	1.0	Diabetes, Model 1	NHANES
olmesartan	0.906577574	0.638542449	1.287123354	0.583372601	1.0	Diabetes, Model 1	NHANES
candesartan	1.462628822	0.879393574	2.432679899	0.142965422	1.0	Diabetes, Model 1	NHANES
sevelamer	5.634241391	3.726734347	8.51809469	2.44e-16	3.37e-14	Diabetes, Model 1	NHANES
amiodarone	2.204120142	1.542766219	3.14898365	1.41e-05	0.001948422	Diabetes, Model 1	NHANES
metoclopramide	1.973393135	1.329192288	2.929809706	0.000748049	0.10323071	Diabetes, Model 1	NHANES
labetalol	1.605342156	0.980635221	2.628014355	0.059808137	1.0	Diabetes, Model 1	NHANES
hydralazine	1.806492946	1.34516777	2.426029553	8.46e-05	0.011678916	Diabetes, Model 1	NHANES
tiotropium	1.965634331	1.384141767	2.791418057	0.000159005	0.021942689	Diabetes, Model 1	NHANES
duloxetine	1.419108193	0.86549376	2.326842962	0.165321816	1.0	Diabetes, Model 1	NHANES
pregabalin	2.129929829	1.442830802	3.144236366	0.00014191	0.019583557	Diabetes, Model 1	NHANES
sitagliptin	0.871340531	0.660658947	1.149207656	0.329460407	1.0	Diabetes, Model 1	NHANES
metoprolol	1.134497582	0.993048623	1.296094405	0.063269252	1.0	Cancer, Model 1	NHANES
prednisone	2.074992818	1.640399227	2.624723985	1.15e-09	1.38e-07	Cancer, Model 1	NHANES
triamcinolone	0.974282133	0.603822079	1.572028762	0.914997074	1.0	Cancer, Model 1	NHANES
zolpidem	1.23351434	0.873328741	1.742250719	0.23357686	1.0	Cancer, Model 1	NHANES
doxazosin	1.005813486	0.736262425	1.374049163	0.970948864	1.0	Cancer, Model 1	NHANES
furosemide	1.978261571	1.732521452	2.258857367	6.72e-24	8.06e-22	Cancer, Model 1	NHANES
hydrochlorothiazide	0.892065265	0.785733123	1.012787183	0.077773602	1.0	Cancer, Model 1	NHANES
spironolactone	1.795970318	1.263091341	2.553662808	0.001112087	0.133450483	Cancer, Model 1	NHANES
metformin	1.086231628	0.920987787	1.281123556	0.325906327	1.0	Cancer, Model 1	NHANES
verapamil	1.358297283	1.002625851	1.840139576	0.048053719	1.0	Cancer, Model 1	NHANES
cetirizine	0.774823123	0.486668706	1.233592512	0.28228135	1.0	Cancer, Model 1	NHANES
conjugated estrogens	1.022566065	0.757170897	1.380984612	0.884271547	1.0	Cancer, Model 1	NHANES
meclizine	1.152865351	0.761914607	1.744419264	0.500842054	1.0	Cancer, Model 1	NHANES
valsartan	1.024905924	0.823619993	1.275384474	0.8254636	1.0	Cancer, Model 1	NHANES
salbutamol	2.261930897	1.876657867	2.726299489	1.06e-17	1.27e-15	Cancer, Model 1	NHANES
allopurinol	1.417783603	1.117222929	1.799202553	0.00408084	0.489700814	Cancer, Model 1	NHANES
atorvastatin	0.920244434	0.799402322	1.059353712	0.247192163	1.0	Cancer, Model 1	NHANES
digoxin	1.730801924	1.433329422	2.090011726	1.19e-08	1.43e-06	Cancer, Model 1	NHANES
glipizide	1.71864582	1.370199724	2.155702853	2.81e-06	0.000336935	Cancer, Model 1	NHANES
isosorbide	1.678006178	1.333598434	2.111358759	1e-05	0.001205988	Cancer, Model 1	NHANES
lorazepam	1.67219946	1.216732027	2.298165063	0.001528903	0.183468412	Cancer, Model 1	NHANES
nitroglycerin	1.918147939	1.442366518	2.550871412	7.53e-06	0.000903007	Cancer, Model 1	NHANES
potassium	1.783497144	1.514433496	2.100364308	4.08e-12	4.9e-10	Cancer, Model 1	NHANES
rosiglitazone	1.671487442	1.096483269	2.54802818	0.016933136	1.0	Cancer, Model 1	NHANES
warfarin	1.766462683	1.501163802	2.078647517	7.25e-12	8.7e-10	Cancer, Model 1	NHANES
amlodipine	1.170904506	1.015731712	1.349782966	0.029618266	1.0	Cancer, Model 1	NHANES
dipyridamole	2.06875153	1.281705617	3.339091939	0.002920032	0.350403872	Cancer, Model 1	NHANES
nifedipine	1.296036199	0.959551102	1.750516284	0.09088491	1.0	Cancer, Model 1	NHANES
pravastatin	0.980280911	0.756970717	1.269468743	0.879978335	1.0	Cancer, Model 1	NHANES
amoxicillin	1.138980837	0.767296253	1.690712477	0.518480643	1.0	Cancer, Model 1	NHANES
celecoxib	0.956737348	0.719340321	1.272480254	0.761173218	1.0	Cancer, Model 1	NHANES
losartan	1.091951469	0.892879247	1.335407911	0.391658158	1.0	Cancer, Model 1	NHANES
gemfibrozil	1.050484557	0.651323048	1.694271081	0.839957563	1.0	Cancer, Model 1	NHANES
levothyroxine	0.929351215	0.807712545	1.06930824	0.305981737	1.0	Cancer, Model 1	NHANES
trazodone	1.837045246	1.292815386	2.610376756	0.000692142	0.083057014	Cancer, Model 1	NHANES
lisinopril	1.049907599	0.912172838	1.208439806	0.497281603	1.0	Cancer, Model 1	NHANES
naproxen	0.769295088	0.50945444	1.161664097	0.212282492	1.0	Cancer, Model 1	NHANES
paroxetine	1.628519712	1.147508995	2.311159619	0.006327636	0.75931626	Cancer, Model 1	NHANES
captopril	2.125987106	1.378672988	3.27838524	0.00064222	0.077066367	Cancer, Model 1	NHANES
citalopram	1.258435236	0.89512664	1.769201332	0.185988637	1.0	Cancer, Model 1	NHANES
ipratropium	4.16694787	3.240233235	5.358705158	9.97e-29	1.2e-26	Cancer, Model 1	NHANES
salmeterol	1.840430366	1.43829797	2.354994584	1.24e-06	0.00014857	Cancer, Model 1	NHANES
theophylline	2.607025005	1.691526718	4.018014794	1.41e-05	0.001697834	Cancer, Model 1	NHANES
diazepam	1.713763939	1.07600972	2.729517013	0.023300939	1.0	Cancer, Model 1	NHANES
gabapentin	1.594287913	1.278718474	1.987735378	3.4e-05	0.004083997	Cancer, Model 1	NHANES
oxycodone	2.440856247	1.749635204	3.405155088	1.5e-07	1.79e-05	Cancer, Model 1	NHANES
lansoprazole	1.075094607	0.821431278	1.407090824	0.597949968	1.0	Cancer, Model 1	NHANES
raloxifene	0.915348194	0.603355275	1.388671569	0.677458861	1.0	Cancer, Model 1	NHANES
amitriptyline	1.763795079	1.266739272	2.45589061	0.000779565	0.093547793	Cancer, Model 1	NHANES
atenolol	1.018251937	0.858274564	1.20804816	0.835687993	1.0	Cancer, Model 1	NHANES
rofecoxib	1.256474873	0.822381818	1.919703321	0.291094593	1.0	Cancer, Model 1	NHANES
enalapril	0.951084669	0.691993821	1.307182259	0.757258306	1.0	Cancer, Model 1	NHANES
paracetamol	1.58746843	1.313207998	1.919007515	1.79e-06	0.000214993	Cancer, Model 1	NHANES
famotidine	1.373733707	0.862549475	2.187867888	0.181139393	1.0	Cancer, Model 1	NHANES
alprazolam	1.525525451	1.15859576	2.008662539	0.002624156	0.314898716	Cancer, Model 1	NHANES
diltiazem	1.237935969	0.998919507	1.534143095	0.051165748	1.0	Cancer, Model 1	NHANES
ranitidine	1.043293378	0.809362404	1.344837697	0.743531792	1.0	Cancer, Model 1	NHANES
sertraline	1.402269845	1.050636528	1.871589903	0.021715027	1.0	Cancer, Model 1	NHANES
temazepam	1.451935812	0.94348427	2.234396129	0.08998883	1.0	Cancer, Model 1	NHANES
omeprazole	1.227399025	1.037000252	1.452756028	0.017199715	1.0	Cancer, Model 1	NHANES
propranolol	1.013538588	0.671248082	1.530373787	0.948999187	1.0	Cancer, Model 1	NHANES
fluoxetine	1.002895151	0.685495449	1.467258002	0.988118925	1.0	Cancer, Model 1	NHANES
acetylsalicylic acid	1.124880614	0.860962898	1.4696991	0.388357747	1.0	Cancer, Model 1	NHANES
terazosin	0.836198371	0.617994794	1.131445964	0.246251872	1.0	Cancer, Model 1	NHANES
mirtazapine	2.210289872	1.38685577	3.522631136	0.000852323	0.102278792	Cancer, Model 1	NHANES
latanoprost	0.916091089	0.657735293	1.275928011	0.604142511	1.0	Cancer, Model 1	NHANES
colchicine	1.349055335	0.809562038	2.248067735	0.250502325	1.0	Cancer, Model 1	NHANES
alendronate	0.896379354	0.694404349	1.15710097	0.401031952	1.0	Cancer, Model 1	NHANES
fluticasone	1.459312029	1.178262362	1.807400173	0.000534392	0.064127065	Cancer, Model 1	NHANES
simvastatin	0.987169511	0.857602171	1.136312007	0.857243213	1.0	Cancer, Model 1	NHANES
finasteride	1.2633322	0.896003477	1.781252293	0.182363211	1.0	Cancer, Model 1	NHANES
hydrocodone	1.877763907	1.517875456	2.322981954	6.47e-09	7.77e-07	Cancer, Model 1	NHANES
clonidine	1.694397757	1.179817633	2.433413163	0.004298988	0.515878598	Cancer, Model 1	NHANES
fexofenadine	0.790460927	0.528196986	1.182945934	0.252969465	1.0	Cancer, Model 1	NHANES
glimepiride	1.31254464	0.937881286	1.836877927	0.112744072	1.0	Cancer, Model 1	NHANES
ibuprofen	0.903249637	0.550909027	1.480933995	0.686674912	1.0	Cancer, Model 1	NHANES
fenofibrate	0.948530365	0.61624966	1.459976228	0.810214136	1.0	Cancer, Model 1	NHANES
insulin	1.68411931	1.35971039	2.085927908	1.8e-06	0.000216123	Cancer, Model 1	NHANES
lovastatin	0.672567772	0.470973148	0.960452649	0.029114943	1.0	Cancer, Model 1	NHANES
ramipril	1.207685319	0.784667509	1.858753946	0.391038655	1.0	Cancer, Model 1	NHANES
irbesartan	1.056160204	0.743980948	1.499331911	0.759874114	1.0	Cancer, Model 1	NHANES
montelukast	0.955474558	0.657314279	1.388881486	0.811367228	1.0	Cancer, Model 1	NHANES
felodipine	1.582790146	1.095606968	2.286608903	0.014427886	1.0	Cancer, Model 1	NHANES
cyclobenzaprine	1.612853305	0.998772797	2.604492023	0.050589929	1.0	Cancer, Model 1	NHANES
budesonide	1.606862891	1.020962765	2.528993652	0.040401707	1.0	Cancer, Model 1	NHANES
clopidogrel	1.710328945	1.400681896	2.088429292	1.39e-07	1.67e-05	Cancer, Model 1	NHANES
cefalexin	1.521874895	0.929820814	2.490913477	0.094817608	1.0	Cancer, Model 1	NHANES
propoxyphene	1.48804712	1.041764818	2.125512585	0.028897468	1.0	Cancer, Model 1	NHANES
phenytoin	3.211251181	2.014538821	5.118856009	9.39e-07	0.000112657	Cancer, Model 1	NHANES
clonazepam	0.835321926	0.517540138	1.348229188	0.461315349	1.0	Cancer, Model 1	NHANES
dorzolamide	1.297608152	0.814430582	2.067440679	0.272974883	1.0	Cancer, Model 1	NHANES
rabeprazole	1.230847715	0.840601183	1.802265008	0.285735398	1.0	Cancer, Model 1	NHANES
carvedilol	2.137520458	1.658166241	2.755449723	4.54e-09	5.45e-07	Cancer, Model 1	NHANES
timolol	0.896293329	0.603280094	1.331623137	0.587781353	1.0	Cancer, Model 1	NHANES
venlafaxine	1.280232614	0.80273623	2.041761021	0.299584519	1.0	Cancer, Model 1	NHANES
esomeprazole	1.084459767	0.815384147	1.442329962	0.577351047	1.0	Cancer, Model 1	NHANES
pantoprazole	1.435464491	1.072936918	1.920484111	0.014933811	1.0	Cancer, Model 1	NHANES
tramadol	1.547842585	1.141475948	2.098876171	0.004930111	0.591613303	Cancer, Model 1	NHANES
escitalopram	1.30161476	0.860601827	1.968623506	0.211744602	1.0	Cancer, Model 1	NHANES
memantine	3.422399657	2.250476539	5.204595207	8.8e-09	1.06e-06	Cancer, Model 1	NHANES
pioglitazone	1.011036606	0.669296148	1.52726864	0.958407767	1.0	Cancer, Model 1	NHANES
oxybutynin	1.416319531	0.960367719	2.088742651	0.079096714	1.0	Cancer, Model 1	NHANES
docusate	3.242983487	2.059622453	5.106247447	3.79e-07	4.54e-05	Cancer, Model 1	NHANES
rosuvastatin	1.178993582	0.858259618	1.619586705	0.309419457	1.0	Cancer, Model 1	NHANES
tolterodine	1.136260647	0.682118815	1.892761538	0.623680483	1.0	Cancer, Model 1	NHANES
donepezil	2.473629179	1.682628493	3.636477893	4.09e-06	0.00049083	Cancer, Model 1	NHANES
ezetimibe	0.831269756	0.5995947	1.152460832	0.267572326	1.0	Cancer, Model 1	NHANES
tamsulosin	1.431807544	1.138065125	1.801366899	0.002184445	0.262133377	Cancer, Model 1	NHANES
olmesartan	1.293415133	0.882480896	1.895704162	0.187158439	1.0	Cancer, Model 1	NHANES
morphine	3.772531077	2.300683627	6.185983401	1.42e-07	1.71e-05	Cancer, Model 1	NHANES
amiodarone	1.98502576	1.301642354	3.027196569	0.001450772	0.174092591	Cancer, Model 1	NHANES
hydralazine	2.333120385	1.526051103	3.567017331	9.17e-05	0.011009963	Cancer, Model 1	NHANES
tiotropium	3.079720524	2.265206837	4.187113668	7.11e-13	8.54e-11	Cancer, Model 1	NHANES
metoprolol	0.923041416	0.804463901	1.059097187	0.253655136	1.0	CVD, Model 1	NHANES
prednisone	2.140414364	1.600248052	2.862914686	2.92e-07	2.78e-05	CVD, Model 1	NHANES
triamcinolone	1.347815774	0.806883158	2.251388373	0.254180654	1.0	CVD, Model 1	NHANES
zolpidem	1.356219994	0.859587052	2.139786386	0.190316207	1.0	CVD, Model 1	NHANES
doxazosin	1.388012598	0.97290328	1.980236898	0.070537315	1.0	CVD, Model 1	NHANES
furosemide	1.722885728	1.500513763	1.978212598	1.21e-14	1.15e-12	CVD, Model 1	NHANES
hydrochlorothiazide	0.833322968	0.693541209	1.001277444	0.051614329	1.0	CVD, Model 1	NHANES
spironolactone	1.513828146	1.113992705	2.057172946	0.008052953	0.765030499	CVD, Model 1	NHANES
metformin	0.949939409	0.781450633	1.154756095	0.606172933	1.0	CVD, Model 1	NHANES
verapamil	0.904096435	0.591381796	1.382170316	0.641557661	1.0	CVD, Model 1	NHANES
conjugated estrogens	1.077765639	0.689419714	1.684864458	0.742517385	1.0	CVD, Model 1	NHANES
meclizine	1.05810896	0.685056132	1.634310705	0.79899472	1.0	CVD, Model 1	NHANES
valsartan	0.956705213	0.71548513	1.279250715	0.765260127	1.0	CVD, Model 1	NHANES
salbutamol	1.934018506	1.534843295	2.437009428	2.24e-08	2.13e-06	CVD, Model 1	NHANES
allopurinol	1.186484092	0.929509177	1.514503068	0.169748307	1.0	CVD, Model 1	NHANES
atorvastatin	0.852106822	0.734892085	0.98801722	0.034037846	1.0	CVD, Model 1	NHANES
digoxin	1.782844208	1.465135983	2.169446049	7.73e-09	7.34e-07	CVD, Model 1	NHANES
glipizide	1.447661886	1.135867479	1.845043523	0.002795261	0.26554978	CVD, Model 1	NHANES
isosorbide	1.502034817	1.26270343	1.786728805	4.35e-06	0.000413168	CVD, Model 1	NHANES
lorazepam	2.123343497	1.375034279	3.278891059	0.000682463	0.064833959	CVD, Model 1	NHANES
nitroglycerin	1.35630784	1.100825368	1.671083363	0.004208858	0.399841547	CVD, Model 1	NHANES
potassium	1.505450763	1.261098544	1.797149008	5.98e-06	0.000567853	CVD, Model 1	NHANES
rosiglitazone	0.981029566	0.588026282	1.636693867	0.941534188	1.0	CVD, Model 1	NHANES
warfarin	1.522424571	1.289669409	1.797186596	6.87e-07	6.53e-05	CVD, Model 1	NHANES
amlodipine	1.154703543	0.976482824	1.365451843	0.092621	1.0	CVD, Model 1	NHANES
fluvastatin	1.874334705	1.120652686	3.134896861	0.016664086	1.0	CVD, Model 1	NHANES
nifedipine	1.106449863	0.802232905	1.526029775	0.537460855	1.0	CVD, Model 1	NHANES
pravastatin	0.883829194	0.674711654	1.157759821	0.369979523	1.0	CVD, Model 1	NHANES
celecoxib	0.889566901	0.635440541	1.245323866	0.495388869	1.0	CVD, Model 1	NHANES
losartan	0.951916252	0.744467955	1.217170658	0.694375719	1.0	CVD, Model 1	NHANES
gemfibrozil	1.258310313	0.807223734	1.961469636	0.310366335	1.0	CVD, Model 1	NHANES
levothyroxine	0.948049755	0.787046899	1.141988284	0.574255959	1.0	CVD, Model 1	NHANES
trazodone	1.421451798	0.974825375	2.072704779	0.067628954	1.0	CVD, Model 1	NHANES
lisinopril	1.027609088	0.87879361	1.201625075	0.732943665	1.0	CVD, Model 1	NHANES
paroxetine	1.233269386	0.752140464	2.02216667	0.405958957	1.0	CVD, Model 1	NHANES
captopril	2.382043932	1.525293895	3.720026227	0.000135506	0.012873033	CVD, Model 1	NHANES
citalopram	1.267142429	0.811240787	1.979251982	0.298072598	1.0	CVD, Model 1	NHANES
ipratropium	2.185751321	1.616916563	2.954703383	3.69e-07	3.5e-05	CVD, Model 1	NHANES
salmeterol	1.503383635	1.076361234	2.099817684	0.016774749	1.0	CVD, Model 1	NHANES
gabapentin	1.481369347	1.114923571	1.968256122	0.006723301	0.638713596	CVD, Model 1	NHANES
oxycodone	2.679312915	1.725594448	4.160141861	1.13e-05	0.001075571	CVD, Model 1	NHANES
lansoprazole	0.993714006	0.701823085	1.407003482	0.971650227	1.0	CVD, Model 1	NHANES
atenolol	0.878030993	0.728168485	1.058736323	0.173127708	1.0	CVD, Model 1	NHANES
enalapril	1.229328729	0.91397943	1.653482644	0.172186005	1.0	CVD, Model 1	NHANES
paracetamol	1.569276287	1.233362959	1.996677497	0.00024574	0.02334526	CVD, Model 1	NHANES
famotidine	0.935197926	0.570044834	1.534256797	0.790814277	1.0	CVD, Model 1	NHANES
alprazolam	1.119434438	0.826527615	1.516142278	0.466019254	1.0	CVD, Model 1	NHANES
diltiazem	1.070088469	0.849876162	1.34736022	0.564448774	1.0	CVD, Model 1	NHANES
ranitidine	1.179763952	0.87935205	1.582805184	0.270240284	1.0	CVD, Model 1	NHANES
sertraline	1.247066246	0.86461776	1.798684107	0.237393479	1.0	CVD, Model 1	NHANES
temazepam	1.546350619	0.992133275	2.410160306	0.054218817	1.0	CVD, Model 1	NHANES
omeprazole	0.988027333	0.796421709	1.225730036	0.912800677	1.0	CVD, Model 1	NHANES
fluoxetine	1.158241188	0.757910048	1.77002885	0.497190767	1.0	CVD, Model 1	NHANES
acetylsalicylic acid	0.998796516	0.777641279	1.282846613	0.992476025	1.0	CVD, Model 1	NHANES
terazosin	0.88968059	0.616398282	1.284123553	0.532418509	1.0	CVD, Model 1	NHANES
mirtazapine	1.894983843	1.170235165	3.068583026	0.009344116	0.887691054	CVD, Model 1	NHANES
alendronate	0.865834697	0.563853263	1.329547547	0.510330319	1.0	CVD, Model 1	NHANES
fluticasone	1.246069264	0.933218804	1.663799105	0.135854439	1.0	CVD, Model 1	NHANES
simvastatin	0.998387536	0.864918141	1.152453192	0.98241585	1.0	CVD, Model 1	NHANES
finasteride	0.901263913	0.598498354	1.357191101	0.618684035	1.0	CVD, Model 1	NHANES
hydrocodone	1.687350705	1.289986657	2.207117713	0.000134264	0.01275509	CVD, Model 1	NHANES
clonidine	1.927519605	1.359981402	2.731898998	0.000226133	0.021482613	CVD, Model 1	NHANES
fexofenadine	0.932018567	0.576623777	1.506456452	0.773825699	1.0	CVD, Model 1	NHANES
glimepiride	1.377570704	0.988691331	1.919406982	0.058389656	1.0	CVD, Model 1	NHANES
fenofibrate	0.789554366	0.526282379	1.184527775	0.253574088	1.0	CVD, Model 1	NHANES
insulin	1.714851609	1.406963155	2.090115885	9.21e-08	8.75e-06	CVD, Model 1	NHANES
lovastatin	0.690951429	0.505183924	0.945029828	0.020676713	1.0	CVD, Model 1	NHANES
ramipril	0.988101366	0.719422078	1.357123085	0.941066039	1.0	CVD, Model 1	NHANES
montelukast	1.230777601	0.804749088	1.882342616	0.338118926	1.0	CVD, Model 1	NHANES
felodipine	1.165697931	0.762852411	1.781277278	0.47850293	1.0	CVD, Model 1	NHANES
budesonide	2.416658009	1.465499074	3.985151568	0.000545059	0.051780585	CVD, Model 1	NHANES
clopidogrel	1.072891543	0.90336808	1.274227294	0.422660898	1.0	CVD, Model 1	NHANES
propoxyphene	1.184579265	0.721518917	1.94482501	0.503091568	1.0	CVD, Model 1	NHANES
niacin	0.577367143	0.37012534	0.900648461	0.01546853	1.0	CVD, Model 1	NHANES
carvedilol	1.593174834	1.287794981	1.970970605	1.79e-05	0.001700592	CVD, Model 1	NHANES
esomeprazole	1.308053669	0.961361333	1.779772437	0.087420342	1.0	CVD, Model 1	NHANES
pantoprazole	1.433102668	1.055979417	1.944908419	0.020912625	1.0	CVD, Model 1	NHANES
tramadol	1.052073938	0.673198758	1.64417946	0.823657847	1.0	CVD, Model 1	NHANES
pioglitazone	1.168686269	0.7710556	1.77137368	0.462556925	1.0	CVD, Model 1	NHANES
docusate	1.60797235	1.007118844	2.567298878	0.046626266	1.0	CVD, Model 1	NHANES
rosuvastatin	1.027669691	0.74016509	1.426850589	0.870513128	1.0	CVD, Model 1	NHANES
donepezil	1.590069906	1.038113188	2.435497722	0.03301445	1.0	CVD, Model 1	NHANES
ezetimibe	0.883905946	0.667087527	1.171195218	0.390103838	1.0	CVD, Model 1	NHANES
tamsulosin	0.995808182	0.748569936	1.324704462	0.976985401	1.0	CVD, Model 1	NHANES
olmesartan	0.827329042	0.495415519	1.381614659	0.468772053	1.0	CVD, Model 1	NHANES
amiodarone	1.33436888	0.950616067	1.873038307	0.095465925	1.0	CVD, Model 1	NHANES
hydralazine	1.723925266	1.046506477	2.839847041	0.032479536	1.0	CVD, Model 1	NHANES
tiotropium	2.701929869	1.779634276	4.102205221	3.08e-06	0.000292408	CVD, Model 1	NHANES
sitagliptin	1.54174681	0.961085455	2.47322776	0.072596911	1.0	CVD, Model 1	NHANES
metoprolol	1.235206334	1.131414567	1.348519573	2.39e-06	0.000430563	Smoker, Model 1	NHANES
prednisone	1.944447147	1.657903681	2.280515299	2.95e-16	5.31e-14	Smoker, Model 1	NHANES
triamcinolone	1.057463781	0.792418802	1.411159914	0.704292388	1.0	Smoker, Model 1	NHANES
zolpidem	1.369581982	1.087999305	1.724040444	0.007402714	1.0	Smoker, Model 1	NHANES
divalproex	2.573963823	1.736329097	3.815687807	2.51e-06	0.000452392	Smoker, Model 1	NHANES
risperidone	2.099999552	1.448113419	3.045340277	9.14e-05	0.0164441	Smoker, Model 1	NHANES
doxazosin	1.071286253	0.885605468	1.295897866	0.478293635	1.0	Smoker, Model 1	NHANES
furosemide	2.26517214	2.075155169	2.472588508	9.75e-75	1.76e-72	Smoker, Model 1	NHANES
hydrochlorothiazide	0.927286204	0.852671158	1.008430619	0.077762812	1.0	Smoker, Model 1	NHANES
spironolactone	2.124834807	1.748387197	2.582335861	3.58e-14	6.44e-12	Smoker, Model 1	NHANES
metformin	1.14852326	1.040130212	1.268212059	0.006183492	1.0	Smoker, Model 1	NHANES
verapamil	1.048211535	0.840031638	1.307983383	0.676805808	1.0	Smoker, Model 1	NHANES
cetirizine	0.805677087	0.590060145	1.100083734	0.173921177	1.0	Smoker, Model 1	NHANES
conjugated estrogens	0.881883713	0.726108767	1.071077666	0.204965463	1.0	Smoker, Model 1	NHANES
meclizine	1.323588402	1.006708302	1.740212386	0.044659385	1.0	Smoker, Model 1	NHANES
valsartan	1.028668757	0.876550969	1.207185264	0.729200009	1.0	Smoker, Model 1	NHANES
salbutamol	2.049270276	1.841672352	2.280269159	1.38e-39	2.4800000000000003e-37	Smoker, Model 1	NHANES
allopurinol	1.360113313	1.157436374	1.598280707	0.000187065	0.033671731	Smoker, Model 1	NHANES
atorvastatin	0.93612979	0.85162685	1.029017562	0.171512952	1.0	Smoker, Model 1	NHANES
bupropion	1.213531127	0.919857253	1.600963401	0.170987987	1.0	Smoker, Model 1	NHANES
digoxin	1.896531203	1.650392621	2.179378749	1.82e-19	3.27e-17	Smoker, Model 1	NHANES
glipizide	1.550559786	1.358628392	1.76960504	7.73e-11	1.39e-08	Smoker, Model 1	NHANES
isosorbide	1.917491627	1.668517229	2.203617725	4.55e-20	8.19e-18	Smoker, Model 1	NHANES
lorazepam	1.978954126	1.600119664	2.447479099	3.06e-10	5.5e-08	Smoker, Model 1	NHANES
nitroglycerin	1.807175245	1.521261754	2.146824736	1.65e-11	2.96e-09	Smoker, Model 1	NHANES
potassium	1.75692771	1.56948486	1.966756774	1.24e-22	2.22e-20	Smoker, Model 1	NHANES
rosiglitazone	1.281649467	0.988938868	1.660997875	0.060671602	1.0	Smoker, Model 1	NHANES
warfarin	1.862850544	1.662605363	2.087213374	8.040000000000001e-27	1.45e-24	Smoker, Model 1	NHANES
amlodipine	1.214554649	1.108362875	1.330920612	3.13e-05	0.005630525	Smoker, Model 1	NHANES
dipyridamole	1.658491604	1.199425981	2.293258978	0.002215143	0.398725749	Smoker, Model 1	NHANES
fluvastatin	1.500924714	1.075371336	2.094881017	0.016980612	1.0	Smoker, Model 1	NHANES
nifedipine	1.285503957	1.076494555	1.535094085	0.005534706	0.996247158	Smoker, Model 1	NHANES
pravastatin	0.957095375	0.808149521	1.133492669	0.611380503	1.0	Smoker, Model 1	NHANES
amoxicillin	1.073928588	0.786639577	1.466138553	0.653399378	1.0	Smoker, Model 1	NHANES
celecoxib	1.136541069	0.950962122	1.358335491	0.159380568	1.0	Smoker, Model 1	NHANES
hydroxyzine	1.582816523	1.154420878	2.170186102	0.004348165	0.782669618	Smoker, Model 1	NHANES
losartan	1.008630444	0.8663337	1.174299663	0.911814146	1.0	Smoker, Model 1	NHANES
gemfibrozil	0.954741433	0.735063109	1.240072034	0.728475884	1.0	Smoker, Model 1	NHANES
medroxyprogesterone	0.862880338	0.629721405	1.182368063	0.358809378	1.0	Smoker, Model 1	NHANES
levothyroxine	0.980057584	0.886837167	1.083076921	0.692834106	1.0	Smoker, Model 1	NHANES
trazodone	1.549711404	1.24188774	1.933834563	0.000105574	0.019003295	Smoker, Model 1	NHANES
carbamazepine	0.988149615	0.595104529	1.640786811	0.96324961	1.0	Smoker, Model 1	NHANES
lisinopril	1.168297652	1.073567585	1.271386565	0.00031176	0.056116849	Smoker, Model 1	NHANES
naproxen	0.76411638	0.598112927	0.976193317	0.031337202	1.0	Smoker, Model 1	NHANES
paroxetine	1.734049589	1.400489215	2.147055432	4.42e-07	7.95e-05	Smoker, Model 1	NHANES
captopril	1.749553226	1.35814522	2.253762298	1.5e-05	0.002693852	Smoker, Model 1	NHANES
citalopram	1.416755575	1.137622235	1.76437863	0.001860308	0.334855351	Smoker, Model 1	NHANES
ipratropium	2.353685039	2.038883749	2.717091283	1.53e-31	2.75e-29	Smoker, Model 1	NHANES
salmeterol	1.638032743	1.406333486	1.90790541	2.27e-10	4.08e-08	Smoker, Model 1	NHANES
theophylline	1.719382062	1.351320178	2.187693726	1.03e-05	0.001862882	Smoker, Model 1	NHANES
sulfamethoxazole	1.736233435	1.21931648	2.472292133	0.00221632	0.398937638	Smoker, Model 1	NHANES
trimethoprim	1.695044849	1.190399131	2.413624947	0.003427814	0.617006547	Smoker, Model 1	NHANES
diazepam	2.426887184	1.850767218	3.182345866	1.44e-10	2.58e-08	Smoker, Model 1	NHANES
gabapentin	1.750188522	1.51770056	2.018289999	1.39e-14	2.51e-12	Smoker, Model 1	NHANES
oxycodone	2.016857444	1.629989885	2.495545517	1.07e-10	1.93e-08	Smoker, Model 1	NHANES
lansoprazole	1.075220733	0.896007625	1.290278779	0.435619858	1.0	Smoker, Model 1	NHANES
raloxifene	0.810879493	0.557998091	1.178365236	0.27163723	1.0	Smoker, Model 1	NHANES
amitriptyline	1.522233174	1.214729265	1.90758048	0.000262758	0.047296376	Smoker, Model 1	NHANES
atenolol	1.095303363	0.981945851	1.22174706	0.102445576	1.0	Smoker, Model 1	NHANES
estradiol	0.768901275	0.528919109	1.117768596	0.168602137	1.0	Smoker, Model 1	NHANES
nabumetone	1.075573284	0.720070205	1.606590413	0.721948545	1.0	Smoker, Model 1	NHANES
rofecoxib	1.186704982	0.925975529	1.520848737	0.176255807	1.0	Smoker, Model 1	NHANES
enalapril	1.27599451	1.068059012	1.524412014	0.007243422	1.0	Smoker, Model 1	NHANES
paracetamol	1.479669755	1.316486646	1.66307998	4.97e-11	8.94e-09	Smoker, Model 1	NHANES
famotidine	1.329584872	0.991060287	1.783742076	0.057424227	1.0	Smoker, Model 1	NHANES
alprazolam	1.26890202	1.045219244	1.540454162	0.016086197	1.0	Smoker, Model 1	NHANES
diltiazem	1.386870765	1.205476209	1.595560746	4.81e-06	0.000865876	Smoker, Model 1	NHANES
ranitidine	1.185786243	1.013147591	1.387842232	0.033781495	1.0	Smoker, Model 1	NHANES
sertraline	1.369501341	1.137612669	1.648657731	0.000893331	0.160799524	Smoker, Model 1	NHANES
temazepam	1.509187303	1.132124753	2.011833334	0.005015542	0.902797528	Smoker, Model 1	NHANES
omeprazole	1.249055446	1.117473512	1.396131085	9.02e-05	0.016233671	Smoker, Model 1	NHANES
bisoprolol	1.242046604	0.856464279	1.801219041	0.253054166	1.0	Smoker, Model 1	NHANES
propranolol	1.096257585	0.833716136	1.441474672	0.510566437	1.0	Smoker, Model 1	NHANES
fluoxetine	1.346803349	1.068359027	1.697818069	0.01175127	1.0	Smoker, Model 1	NHANES
acetylsalicylic acid	1.2961147	1.112401403	1.510168282	0.000881455	0.158661904	Smoker, Model 1	NHANES
methocarbamol	1.197671261	0.779829907	1.839396561	0.40994983	1.0	Smoker, Model 1	NHANES
terazosin	0.942225759	0.786483192	1.128809094	0.518555128	1.0	Smoker, Model 1	NHANES
mirtazapine	1.962653964	1.370209959	2.811255718	0.000235147	0.042326473	Smoker, Model 1	NHANES
latanoprost	0.975595309	0.767236995	1.240537426	0.840259291	1.0	Smoker, Model 1	NHANES
loratadine	0.971161182	0.681402051	1.384137369	0.871414708	1.0	Smoker, Model 1	NHANES
colchicine	1.266977134	0.867505175	1.850399403	0.220770797	1.0	Smoker, Model 1	NHANES
guaifenesin	1.047923365	0.735922788	1.492199177	0.795186196	1.0	Smoker, Model 1	NHANES
alendronate	0.90271611	0.73453871	1.109398817	0.330558627	1.0	Smoker, Model 1	NHANES
fluticasone	1.470588839	1.289305343	1.677361802	9.16e-09	1.65e-06	Smoker, Model 1	NHANES
simvastatin	1.101940187	1.010702006	1.20141463	0.027709814	1.0	Smoker, Model 1	NHANES
finasteride	1.008278423	0.803162319	1.26577823	0.94336213	1.0	Smoker, Model 1	NHANES
hydrocodone	1.628852688	1.425534564	1.861169238	7.4e-13	1.33e-10	Smoker, Model 1	NHANES
clonidine	2.071936941	1.699009242	2.526721209	6.24e-13	1.12e-10	Smoker, Model 1	NHANES
codeine	1.621092057	1.208476839	2.174588185	0.001266492	0.22796854	Smoker, Model 1	NHANES
chlorthalidone	1.07892986	0.702293965	1.657553248	0.728756768	1.0	Smoker, Model 1	NHANES
fexofenadine	0.916043871	0.718375643	1.168102485	0.479516395	1.0	Smoker, Model 1	NHANES
indomethacin	1.147569955	0.73102701	1.80146121	0.549672105	1.0	Smoker, Model 1	NHANES
glimepiride	1.381445262	1.116913108	1.708629794	0.002887343	0.519721748	Smoker, Model 1	NHANES
ibuprofen	1.190255735	0.969892439	1.46068642	0.095451636	1.0	Smoker, Model 1	NHANES
fenofibrate	1.202977373	0.943088686	1.534484064	0.136718958	1.0	Smoker, Model 1	NHANES
bumetanide	3.645832624	2.52914775	5.255563074	4.12e-12	7.42e-10	Smoker, Model 1	NHANES
insulin	2.012013657	1.789803106	2.261812454	1.1500000000000001e-31	2.0700000000000002e-29	Smoker, Model 1	NHANES
lovastatin	0.944628472	0.793039421	1.125193688	0.52329361	1.0	Smoker, Model 1	NHANES
beclometasone	2.193559435	1.48010823	3.250912936	9.1e-05	0.016375867	Smoker, Model 1	NHANES
torsemide	2.226373194	1.54440906	3.209471977	1.79e-05	0.003227563	Smoker, Model 1	NHANES
ramipril	1.281769628	1.00854949	1.629006207	0.042400724	1.0	Smoker, Model 1	NHANES
irbesartan	1.035144188	0.803881473	1.332937162	0.788893106	1.0	Smoker, Model 1	NHANES
montelukast	1.356540384	1.088500037	1.690584979	0.006628046	1.0	Smoker, Model 1	NHANES
felodipine	1.618911372	1.251722761	2.093813513	0.000241906	0.043543163	Smoker, Model 1	NHANES
promethazine	3.260298226	2.121346579	5.010753371	7.06e-08	1.27e-05	Smoker, Model 1	NHANES
pseudoephedrine	0.820562684	0.502124454	1.340948667	0.429991879	1.0	Smoker, Model 1	NHANES
levofloxacin	0.924834677	0.556964429	1.535680081	0.762646302	1.0	Smoker, Model 1	NHANES
cyclobenzaprine	1.277291311	0.987041064	1.652892827	0.062773543	1.0	Smoker, Model 1	NHANES
budesonide	1.676490874	1.270654781	2.211947487	0.000258412	0.046514084	Smoker, Model 1	NHANES
clopidogrel	1.635964423	1.448053604	1.848260028	2.64e-15	4.74e-13	Smoker, Model 1	NHANES
cefalexin	1.148480123	0.768681445	1.715933958	0.499182829	1.0	Smoker, Model 1	NHANES
doxycycline	0.791870867	0.484566842	1.294061863	0.351730218	1.0	Smoker, Model 1	NHANES
propoxyphene	1.587556995	1.270222504	1.984169864	4.86e-05	0.008750187	Smoker, Model 1	NHANES
phenytoin	1.794946153	1.338018543	2.407912589	9.52e-05	0.017128756	Smoker, Model 1	NHANES
indapamide	0.885781175	0.533281573	1.471283332	0.639443342	1.0	Smoker, Model 1	NHANES
olanzapine	2.649730321	1.860321106	3.774117677	6.68e-08	1.2e-05	Smoker, Model 1	NHANES
clonazepam	1.288672855	0.947238906	1.753177278	0.106347319	1.0	Smoker, Model 1	NHANES
azithromycin	1.73814954	1.079456861	2.798781437	0.022933218	1.0	Smoker, Model 1	NHANES
dorzolamide	1.206638218	0.879856008	1.654788711	0.243752449	1.0	Smoker, Model 1	NHANES
baclofen	2.538213016	1.668497386	3.861273843	1.35e-05	0.002433396	Smoker, Model 1	NHANES
sucralfate	1.916224175	1.189199162	3.087720886	0.0075435	1.0	Smoker, Model 1	NHANES
niacin	0.877463955	0.622687171	1.236484432	0.45508014	1.0	Smoker, Model 1	NHANES
rabeprazole	0.966508078	0.724442902	1.289456853	0.816848189	1.0	Smoker, Model 1	NHANES
mometasone	1.089687295	0.735169983	1.6151617	0.668825303	1.0	Smoker, Model 1	NHANES
carvedilol	1.951332101	1.670012936	2.280040405	3.89e-17	6.99e-15	Smoker, Model 1	NHANES
meloxicam	0.8744879	0.60257767	1.269096293	0.480297875	1.0	Smoker, Model 1	NHANES
macrogol	1.606860883	1.011211231	2.553375415	0.044734173	1.0	Smoker, Model 1	NHANES
telmisartan	0.999518057	0.628927641	1.588475812	0.998372704	1.0	Smoker, Model 1	NHANES
cimetidine	1.390413451	0.863384043	2.23915369	0.175181525	1.0	Smoker, Model 1	NHANES
valdecoxib	0.995107539	0.626160021	1.581447204	0.983444652	1.0	Smoker, Model 1	NHANES
timolol	0.889211584	0.672299332	1.17610892	0.410503205	1.0	Smoker, Model 1	NHANES
travoprost	1.222058739	0.795457309	1.877445268	0.359987476	1.0	Smoker, Model 1	NHANES
venlafaxine	1.648366894	1.228137459	2.212385427	0.000872843	0.157111794	Smoker, Model 1	NHANES
brimonidine	1.127436028	0.777018056	1.635884761	0.527675354	1.0	Smoker, Model 1	NHANES
esomeprazole	1.104064246	0.930947933	1.309372754	0.255250733	1.0	Smoker, Model 1	NHANES
buspirone	1.612110273	1.049030911	2.477428934	0.029383159	1.0	Smoker, Model 1	NHANES
pantoprazole	1.423077196	1.172738605	1.726854302	0.000351426	0.063256757	Smoker, Model 1	NHANES
diclofenac	0.75044043	0.498011467	1.13081902	0.169968655	1.0	Smoker, Model 1	NHANES
tramadol	1.450136472	1.175616832	1.788759508	0.000518567	0.093342128	Smoker, Model 1	NHANES
escitalopram	1.257914118	0.9562183	1.654797788	0.101008149	1.0	Smoker, Model 1	NHANES
memantine	3.000149908	2.077216557	4.333154115	4.7e-09	8.47e-07	Smoker, Model 1	NHANES
pioglitazone	1.263478861	1.002108769	1.593019522	0.047953688	1.0	Smoker, Model 1	NHANES
oxybutynin	1.452817582	1.071395883	1.970027102	0.01622611	1.0	Smoker, Model 1	NHANES
docusate	2.103906443	1.599489463	2.767396986	1.05e-07	1.89e-05	Smoker, Model 1	NHANES
rosuvastatin	1.226563554	0.983655506	1.529456344	0.069737492	1.0	Smoker, Model 1	NHANES
tolterodine	1.217861906	0.849628818	1.745688931	0.283313146	1.0	Smoker, Model 1	NHANES
donepezil	2.152551829	1.664433742	2.783817259	5.13e-09	9.23e-07	Smoker, Model 1	NHANES
risedronate	1.023678387	0.729252208	1.436975342	0.89241551	1.0	Smoker, Model 1	NHANES
hydroxychloroquine	1.910282815	1.278691111	2.853840464	0.001576073	0.28369321	Smoker, Model 1	NHANES
ezetimibe	0.947101423	0.769148934	1.166225508	0.608772002	1.0	Smoker, Model 1	NHANES
tamsulosin	1.298747476	1.113226538	1.515185767	0.000887746	0.159794289	Smoker, Model 1	NHANES
methotrexate	1.110062777	0.722717663	1.705007962	0.633450672	1.0	Smoker, Model 1	NHANES
quetiapine	2.243330326	1.534036944	3.280580022	3.09e-05	0.005563712	Smoker, Model 1	NHANES
olmesartan	1.12199079	0.847878483	1.484721406	0.420609145	1.0	Smoker, Model 1	NHANES
candesartan	1.195138398	0.742174392	1.924555476	0.463351481	1.0	Smoker, Model 1	NHANES
morphine	2.355144227	1.481451044	3.744102346	0.000292767	0.052698092	Smoker, Model 1	NHANES
bimatoprost	1.284481791	0.844387304	1.953953433	0.242122591	1.0	Smoker, Model 1	NHANES
sevelamer	5.597120828	3.420862144	9.157855606	7.09e-12	1.28e-09	Smoker, Model 1	NHANES
amiodarone	1.692421224	1.282329323	2.23366147	0.000202021	0.036363794	Smoker, Model 1	NHANES
metoclopramide	2.051451413	1.448017233	2.906355536	5.28e-05	0.00950602	Smoker, Model 1	NHANES
labetalol	1.853582523	1.194118853	2.877241376	0.005946045	1.0	Smoker, Model 1	NHANES
hydralazine	2.517099373	1.866909239	3.393731801	1.41e-09	2.53e-07	Smoker, Model 1	NHANES
formoterol	2.590213698	1.964242172	3.415672006	1.55e-11	2.79e-09	Smoker, Model 1	NHANES
dutasteride	1.206017031	0.835820682	1.740178377	0.316674284	1.0	Smoker, Model 1	NHANES
tiotropium	2.583374524	2.114244535	3.156599827	1.66e-20	2.98e-18	Smoker, Model 1	NHANES
duloxetine	1.357532877	0.88289151	2.087340848	0.163759676	1.0	Smoker, Model 1	NHANES
pregabalin	2.205642222	1.497078885	3.249566648	6.31e-05	0.011357403	Smoker, Model 1	NHANES
sitagliptin	1.127159245	0.798818503	1.590458858	0.495641058	1.0	Smoker, Model 1	NHANES
metoprolol	1.337488463	1.190497698	1.502628179	9.81e-07	0.00014414	Healthy, Model 1	NHANES
prednisone	1.869484152	1.542354474	2.265997247	1.83e-10	2.69e-08	Healthy, Model 1	NHANES
triamcinolone	0.895167935	0.612689944	1.307881156	0.567002172	1.0	Healthy, Model 1	NHANES
zolpidem	0.950771557	0.706064494	1.280288927	0.739509874	1.0	Healthy, Model 1	NHANES
divalproex	3.293671633	2.121595621	5.113261319	1.09e-07	1.6e-05	Healthy, Model 1	NHANES
risperidone	2.698645874	1.697916463	4.289191906	2.68e-05	0.003935189	Healthy, Model 1	NHANES
doxazosin	0.966664345	0.744814252	1.254594624	0.798818406	1.0	Healthy, Model 1	NHANES
furosemide	2.350260267	2.089543595	2.643507097	4.87e-46	7.160000000000001e-44	Healthy, Model 1	NHANES
hydrochlorothiazide	0.92871976	0.848623188	1.016376177	0.108059944	1.0	Healthy, Model 1	NHANES
spironolactone	1.737720063	1.34303712	2.248389843	2.63e-05	0.003861211	Healthy, Model 1	NHANES
metformin	0.738030242	0.451113973	1.207430208	0.226482558	1.0	Healthy, Model 1	NHANES
verapamil	1.180137306	0.955734587	1.457228901	0.123750686	1.0	Healthy, Model 1	NHANES
cetirizine	1.207679729	0.852693673	1.710450512	0.287959612	1.0	Healthy, Model 1	NHANES
conjugated estrogens	0.894485543	0.749626195	1.067337818	0.216080823	1.0	Healthy, Model 1	NHANES
meclizine	1.509336169	1.091433239	2.087251503	0.012812664	1.0	Healthy, Model 1	NHANES
valsartan	1.018325931	0.842139345	1.231373059	0.851377276	1.0	Healthy, Model 1	NHANES
salbutamol	1.840530481	1.599889196	2.117366916	1.42e-17	2.09e-15	Healthy, Model 1	NHANES
allopurinol	1.55770314	1.256551099	1.931030958	5.27e-05	0.007745797	Healthy, Model 1	NHANES
atorvastatin	0.849111848	0.748920078	0.962707438	0.010672861	1.0	Healthy, Model 1	NHANES
bupropion	1.538098682	1.090670691	2.169075942	0.014095291	1.0	Healthy, Model 1	NHANES
digoxin	1.783465942	1.498197745	2.123051363	7.72e-11	1.14e-08	Healthy, Model 1	NHANES
isosorbide	2.199022344	1.769634591	2.732597619	1.16e-12	1.71e-10	Healthy, Model 1	NHANES
lorazepam	2.415005012	1.881872449	3.099173491	4.27e-12	6.27e-10	Healthy, Model 1	NHANES
nitroglycerin	1.659250585	1.257663088	2.189069975	0.000341688	0.050228139	Healthy, Model 1	NHANES
potassium	1.907351815	1.66484321	2.185185323	1.32e-20	1.94e-18	Healthy, Model 1	NHANES
warfarin	1.889390943	1.641877514	2.17421708	6.62e-19	9.73e-17	Healthy, Model 1	NHANES
amlodipine	1.164316179	1.041154294	1.302047327	0.007653998	1.0	Healthy, Model 1	NHANES
dipyridamole	1.53996128	1.011963471	2.343445009	0.043854479	1.0	Healthy, Model 1	NHANES
fluvastatin	0.901046596	0.573832212	1.414847323	0.650832351	1.0	Healthy, Model 1	NHANES
nifedipine	1.30188642	1.06599113	1.589983448	0.009695458	1.0	Healthy, Model 1	NHANES
pravastatin	0.931721618	0.738786906	1.175041364	0.550241674	1.0	Healthy, Model 1	NHANES
amoxicillin	0.934266993	0.656078499	1.330412162	0.706171018	1.0	Healthy, Model 1	NHANES
celecoxib	1.236375918	1.018807899	1.500405927	0.031662145	1.0	Healthy, Model 1	NHANES
hydroxyzine	1.831937634	1.245509097	2.694476903	0.002103474	0.309210682	Healthy, Model 1	NHANES
losartan	0.977389949	0.8097251	1.179772139	0.811740497	1.0	Healthy, Model 1	NHANES
gemfibrozil	0.687758853	0.426910698	1.107988725	0.123929748	1.0	Healthy, Model 1	NHANES
medroxyprogesterone	1.015694531	0.765622282	1.347446911	0.914004634	1.0	Healthy, Model 1	NHANES
levothyroxine	1.033861188	0.92754152	1.152367774	0.547543223	1.0	Healthy, Model 1	NHANES
trazodone	1.797394714	1.363212305	2.369863994	3.23e-05	0.004753978	Healthy, Model 1	NHANES
lisinopril	1.2718547	1.147468569	1.409724347	4.66e-06	0.00068477	Healthy, Model 1	NHANES
naproxen	0.908593614	0.697804658	1.183056527	0.476609409	1.0	Healthy, Model 1	NHANES
paroxetine	1.564532285	1.226528474	1.995682386	0.00031314	0.046031577	Healthy, Model 1	NHANES
captopril	1.502618609	1.042072648	2.166703721	0.029208747	1.0	Healthy, Model 1	NHANES
citalopram	1.556782661	1.219551979	1.987264418	0.000380269	0.055899591	Healthy, Model 1	NHANES
ipratropium	2.419446834	1.988152442	2.94430289	1.14e-18	1.68e-16	Healthy, Model 1	NHANES
salmeterol	1.491337221	1.218881653	1.824694549	0.000103195	0.015169633	Healthy, Model 1	NHANES
theophylline	1.304007074	0.942000512	1.80513113	0.109632436	1.0	Healthy, Model 1	NHANES
sulfamethoxazole	2.20129179	1.485304907	3.262418054	8.46e-05	0.012442095	Healthy, Model 1	NHANES
trimethoprim	1.778898166	1.18050632	2.680611388	0.005902632	0.867686942	Healthy, Model 1	NHANES
diazepam	2.17449141	1.572898951	3.006177154	2.59e-06	0.000380821	Healthy, Model 1	NHANES
gabapentin	1.712155691	1.372485977	2.13588857	1.88e-06	0.000275786	Healthy, Model 1	NHANES
oxycodone	2.213545786	1.691242999	2.897150172	7.18e-09	1.06e-06	Healthy, Model 1	NHANES
lansoprazole	1.053694376	0.849718209	1.306635337	0.633749578	1.0	Healthy, Model 1	NHANES
raloxifene	0.794165283	0.565580046	1.115135693	0.183279985	1.0	Healthy, Model 1	NHANES
amitriptyline	1.436319863	1.080203761	1.909838515	0.012750983	1.0	Healthy, Model 1	NHANES
atenolol	1.04125993	0.915673415	1.184070898	0.537527018	1.0	Healthy, Model 1	NHANES
estradiol	0.907819327	0.636125968	1.295554609	0.594058643	1.0	Healthy, Model 1	NHANES
nabumetone	1.266288696	0.806699925	1.987711925	0.304775079	1.0	Healthy, Model 1	NHANES
rofecoxib	1.20196745	0.924206382	1.563206855	0.170038748	1.0	Healthy, Model 1	NHANES
enalapril	1.280564194	1.013794314	1.617531912	0.037994833	1.0	Healthy, Model 1	NHANES
paracetamol	1.539346192	1.33797615	1.771023123	1.64e-09	2.41e-07	Healthy, Model 1	NHANES
famotidine	1.118679711	0.760605749	1.645325844	0.568838711	1.0	Healthy, Model 1	NHANES
alprazolam	1.233932403	0.949552339	1.603481043	0.115792686	1.0	Healthy, Model 1	NHANES
diltiazem	1.497352266	1.262601759	1.775748997	3.48e-06	0.000512113	Healthy, Model 1	NHANES
ranitidine	1.138322989	0.931437922	1.391160052	0.205533253	1.0	Healthy, Model 1	NHANES
sertraline	1.645504574	1.328480305	2.038182495	5.09e-06	0.000747582	Healthy, Model 1	NHANES
temazepam	1.198879527	0.836866818	1.717492067	0.322677731	1.0	Healthy, Model 1	NHANES
omeprazole	1.404533169	1.226495351	1.60841492	9.01e-07	0.000132441	Healthy, Model 1	NHANES
bisoprolol	0.920829713	0.610796187	1.388232895	0.693731247	1.0	Healthy, Model 1	NHANES
propranolol	1.277455084	0.971007762	1.680616321	0.08016398	1.0	Healthy, Model 1	NHANES
fluoxetine	1.520385283	1.132481494	2.041156012	0.00530671	0.780086431	Healthy, Model 1	NHANES
acetylsalicylic acid	1.510844629	1.240370039	1.8402988	4.13e-05	0.006066156	Healthy, Model 1	NHANES
terazosin	1.050122603	0.840835562	1.311501952	0.666274973	1.0	Healthy, Model 1	NHANES
mirtazapine	1.628157586	1.010762343	2.622671041	0.045072939	1.0	Healthy, Model 1	NHANES
latanoprost	0.833184557	0.622567943	1.115053405	0.219638358	1.0	Healthy, Model 1	NHANES
loratadine	1.028782498	0.721441609	1.467053488	0.875467117	1.0	Healthy, Model 1	NHANES
colchicine	2.175008498	1.498428684	3.157081824	4.37e-05	0.006418062	Healthy, Model 1	NHANES
guaifenesin	1.760651582	1.187630775	2.610149602	0.004862775	0.714827925	Healthy, Model 1	NHANES
alendronate	0.975930117	0.810735038	1.174785284	0.796793442	1.0	Healthy, Model 1	NHANES
fluticasone	1.49205325	1.264936263	1.759948676	2.04e-06	0.000299817	Healthy, Model 1	NHANES
simvastatin	0.95106608	0.843875525	1.071872169	0.410880699	1.0	Healthy, Model 1	NHANES
finasteride	0.970483757	0.728223505	1.293337438	0.837984415	1.0	Healthy, Model 1	NHANES
hydrocodone	1.557709886	1.299918234	1.866625165	1.57e-06	0.000231346	Healthy, Model 1	NHANES
clonidine	1.804930628	1.365141917	2.386399927	3.41e-05	0.005006682	Healthy, Model 1	NHANES
codeine	1.699912536	1.224157081	2.360565221	0.001538456	0.22615297	Healthy, Model 1	NHANES
chlorthalidone	0.975944187	0.641534602	1.484669813	0.909432287	1.0	Healthy, Model 1	NHANES
fexofenadine	0.833880074	0.62905119	1.10540444	0.206528505	1.0	Healthy, Model 1	NHANES
ibuprofen	1.346577598	1.079016368	1.680485376	0.008467209	1.0	Healthy, Model 1	NHANES
fenofibrate	1.151624431	0.7641314	1.735616192	0.49995866	1.0	Healthy, Model 1	NHANES
lovastatin	1.034363591	0.829500205	1.289822513	0.76416144	1.0	Healthy, Model 1	NHANES
beclometasone	1.944373248	1.238190636	3.053316038	0.003878732	0.570173647	Healthy, Model 1	NHANES
torsemide	2.168138334	1.304979482	3.602220495	0.00281167	0.413315462	Healthy, Model 1	NHANES
ramipril	1.093081287	0.758408969	1.575438516	0.633208919	1.0	Healthy, Model 1	NHANES
irbesartan	0.983035063	0.722461347	1.337591193	0.913289975	1.0	Healthy, Model 1	NHANES
montelukast	1.327958877	1.001251254	1.761270983	0.048994105	1.0	Healthy, Model 1	NHANES
felodipine	1.095049113	0.798288168	1.502129941	0.573418898	1.0	Healthy, Model 1	NHANES
pseudoephedrine	1.039820281	0.689911681	1.567195115	0.852009139	1.0	Healthy, Model 1	NHANES
cyclobenzaprine	1.276646047	0.91008903	1.790841417	0.157251505	1.0	Healthy, Model 1	NHANES
budesonide	1.246985067	0.847690158	1.834363351	0.2623438	1.0	Healthy, Model 1	NHANES
clopidogrel	1.70076254	1.417629334	2.040443964	1.09e-08	1.6e-06	Healthy, Model 1	NHANES
propoxyphene	1.414644125	1.095715369	1.826403149	0.007785348	1.0	Healthy, Model 1	NHANES
phenytoin	1.724874477	1.253011782	2.37443255	0.00082835	0.121767463	Healthy, Model 1	NHANES
olanzapine	4.260179552	2.915455024	6.225144844	6.92e-14	1.02e-11	Healthy, Model 1	NHANES
clonazepam	1.679243815	1.209067798	2.332259444	0.001983414	0.29156179	Healthy, Model 1	NHANES
dorzolamide	1.032105782	0.728344669	1.46255254	0.858971856	1.0	Healthy, Model 1	NHANES
sucralfate	1.240667748	0.746788766	2.061167135	0.405049125	1.0	Healthy, Model 1	NHANES
rabeprazole	0.727459227	0.497942093	1.062768008	0.099927218	1.0	Healthy, Model 1	NHANES
mometasone	0.903186094	0.560802127	1.454604182	0.675372948	1.0	Healthy, Model 1	NHANES
carvedilol	2.024401606	1.612682991	2.541232149	1.21e-09	1.77e-07	Healthy, Model 1	NHANES
meloxicam	0.928080983	0.615025016	1.400486628	0.722193561	1.0	Healthy, Model 1	NHANES
valdecoxib	0.895938481	0.556070507	1.443532341	0.65160989	1.0	Healthy, Model 1	NHANES
timolol	0.758249534	0.543149674	1.058533925	0.103996002	1.0	Healthy, Model 1	NHANES
venlafaxine	1.906237324	1.337290812	2.717240485	0.000361153	0.053089437	Healthy, Model 1	NHANES
brimonidine	0.851695321	0.535551374	1.354463746	0.497662254	1.0	Healthy, Model 1	NHANES
esomeprazole	1.086645087	0.882951649	1.337329791	0.432699085	1.0	Healthy, Model 1	NHANES
pantoprazole	1.354371667	1.031842122	1.777716352	0.028827332	1.0	Healthy, Model 1	NHANES
diclofenac	0.973447572	0.639821906	1.481037405	0.899979438	1.0	Healthy, Model 1	NHANES
tramadol	1.563838627	1.187849476	2.058839355	0.001438229	0.211419652	Healthy, Model 1	NHANES
escitalopram	1.157414314	0.825021903	1.623724038	0.397347554	1.0	Healthy, Model 1	NHANES
memantine	2.366240219	1.421469929	3.938945637	0.00092443	0.135891151	Healthy, Model 1	NHANES
oxybutynin	1.648261079	1.174670984	2.312787684	0.003834468	0.563666795	Healthy, Model 1	NHANES
docusate	1.521535747	0.979554989	2.363390575	0.061758258	1.0	Healthy, Model 1	NHANES
rosuvastatin	0.71261595	0.490636878	1.035025118	0.075209206	1.0	Healthy, Model 1	NHANES
tolterodine	1.904711166	1.356875743	2.673733868	0.000196352	0.028863711	Healthy, Model 1	NHANES
donepezil	2.963840795	2.251437592	3.90166367	9.49e-15	1.4e-12	Healthy, Model 1	NHANES
risedronate	0.885948273	0.617477832	1.271145783	0.510899406	1.0	Healthy, Model 1	NHANES
ezetimibe	0.679653499	0.48459363	0.953229367	0.025253882	1.0	Healthy, Model 1	NHANES
tamsulosin	1.320754139	1.074967535	1.62273877	0.008095611	1.0	Healthy, Model 1	NHANES
methotrexate	1.309922431	0.788478394	2.176212803	0.297238869	1.0	Healthy, Model 1	NHANES
quetiapine	2.285004384	1.396331787	3.739258163	0.001007216	0.148060679	Healthy, Model 1	NHANES
olmesartan	0.785442207	0.533313153	1.156767759	0.221448874	1.0	Healthy, Model 1	NHANES
amiodarone	2.068123774	1.424268154	3.003041198	0.000134333	0.019747014	Healthy, Model 1	NHANES
hydralazine	1.955816588	1.19568573	3.19918389	0.007544626	1.0	Healthy, Model 1	NHANES
formoterol	3.032976697	2.084090107	4.413891516	6.8e-09	9.99e-07	Healthy, Model 1	NHANES
dutasteride	1.255635823	0.77798402	2.02654718	0.351304232	1.0	Healthy, Model 1	NHANES
tiotropium	3.07147317	2.20717882	4.274210746	2.82e-11	4.14e-09	Healthy, Model 1	NHANES
duloxetine	1.657600002	0.996583301	2.757057801	0.051561151	1.0	Healthy, Model 1	NHANES
metoprolol	1.245005984	1.137270418	1.362947524	2.08e-06	0.000343276	Male, Model 1	NHANES
prednisone	2.062192214	1.738148462	2.446647581	1.06e-16	1.74e-14	Male, Model 1	NHANES
triamcinolone	0.974820849	0.691771246	1.373684861	0.884141434	1.0	Male, Model 1	NHANES
zolpidem	1.334036423	1.027109154	1.732681644	0.030736003	1.0	Male, Model 1	NHANES
divalproex	2.667205556	1.67780659	4.240050983	3.35e-05	0.005533681	Male, Model 1	NHANES
risperidone	1.650201357	0.993870562	2.739958927	0.052843457	1.0	Male, Model 1	NHANES
doxazosin	1.033731634	0.871115675	1.226704009	0.704019015	1.0	Male, Model 1	NHANES
furosemide	2.376410329	2.167273079	2.60572888	9.74e-76	1.61e-73	Male, Model 1	NHANES
hydrochlorothiazide	0.917249641	0.837186725	1.004969238	0.063797842	1.0	Male, Model 1	NHANES
spironolactone	2.332747933	1.892466032	2.875461345	2.07e-15	3.41e-13	Male, Model 1	NHANES
metformin	1.133904421	1.024305761	1.255229918	0.015392834	1.0	Male, Model 1	NHANES
verapamil	1.272302283	1.023690736	1.581291148	0.029927902	1.0	Male, Model 1	NHANES
cetirizine	0.875529134	0.595405677	1.287443662	0.499244717	1.0	Male, Model 1	NHANES
meclizine	1.321622502	0.960009157	1.819447266	0.087314651	1.0	Male, Model 1	NHANES
valsartan	0.945541707	0.79242329	1.1282469	0.534430661	1.0	Male, Model 1	NHANES
salbutamol	2.015851028	1.768760287	2.297459637	7.96e-26	1.3099999999999999e-23	Male, Model 1	NHANES
allopurinol	1.412726656	1.229432098	1.62334838	1.1e-06	0.000181278	Male, Model 1	NHANES
atorvastatin	0.969905331	0.880259799	1.068680351	0.536876128	1.0	Male, Model 1	NHANES
bupropion	1.417158762	1.005372636	1.997606545	0.046529761	1.0	Male, Model 1	NHANES
digoxin	1.946599938	1.703732012	2.224088819	1.17e-22	1.92e-20	Male, Model 1	NHANES
glipizide	1.412273871	1.228685037	1.623294356	1.18e-06	0.000195133	Male, Model 1	NHANES
isosorbide	2.131056363	1.839719293	2.468529432	6.26e-24	1.0300000000000001e-21	Male, Model 1	NHANES
lorazepam	2.258088671	1.760565957	2.896207567	1.41e-10	2.33e-08	Male, Model 1	NHANES
nitroglycerin	1.741744396	1.444349847	2.100373082	6.29e-09	1.04e-06	Male, Model 1	NHANES
potassium	1.965482859	1.74423957	2.214789146	1.39e-28	2.3e-26	Male, Model 1	NHANES
rosiglitazone	1.263186865	0.968082314	1.64824936	0.085247453	1.0	Male, Model 1	NHANES
warfarin	1.924231206	1.729832782	2.140476105	2.05e-33	3.3900000000000003e-31	Male, Model 1	NHANES
amlodipine	1.173100535	1.063541471	1.293945653	0.0014156	0.23357398	Male, Model 1	NHANES
dipyridamole	1.491752623	1.06402188	2.091428691	0.020345232	1.0	Male, Model 1	NHANES
fluvastatin	1.300937999	0.897022508	1.886730447	0.165435815	1.0	Male, Model 1	NHANES
nifedipine	1.290186389	1.073415968	1.550732399	0.006630416	1.0	Male, Model 1	NHANES
pravastatin	1.003446802	0.836182549	1.204169454	0.970497815	1.0	Male, Model 1	NHANES
amoxicillin	1.071539731	0.784820571	1.463006244	0.663634037	1.0	Male, Model 1	NHANES
celecoxib	1.085252094	0.873280499	1.348675608	0.460587663	1.0	Male, Model 1	NHANES
hydroxyzine	1.994310557	1.356148153	2.932772936	0.000451049	0.074423161	Male, Model 1	NHANES
losartan	1.046749164	0.896478435	1.222208779	0.563366227	1.0	Male, Model 1	NHANES
gemfibrozil	0.969744797	0.731671559	1.285282938	0.830739135	1.0	Male, Model 1	NHANES
levothyroxine	1.148984627	1.016946135	1.298166762	0.025763202	1.0	Male, Model 1	NHANES
trazodone	1.638084935	1.252298627	2.142717557	0.000315823	0.052110725	Male, Model 1	NHANES
carbamazepine	0.989724663	0.614462469	1.594165563	0.966125832	1.0	Male, Model 1	NHANES
lisinopril	1.217403967	1.119325843	1.32407594	4.42e-06	0.000730002	Male, Model 1	NHANES
naproxen	0.877215504	0.686584046	1.120776176	0.294685331	1.0	Male, Model 1	NHANES
paroxetine	1.538664983	1.197396379	1.977198169	0.000757161	0.124931594	Male, Model 1	NHANES
captopril	1.990582974	1.488528002	2.661972479	3.44e-06	0.000567982	Male, Model 1	NHANES
citalopram	1.67283865	1.309315868	2.137291098	3.86e-05	0.006366036	Male, Model 1	NHANES
ipratropium	2.289903148	1.919431445	2.731880026	3.54e-20	5.84e-18	Male, Model 1	NHANES
salmeterol	1.367845525	1.130740917	1.654668502	0.0012595	0.207817581	Male, Model 1	NHANES
theophylline	1.733399808	1.306571846	2.299662972	0.000136711	0.02255725	Male, Model 1	NHANES
sulfamethoxazole	1.759599844	1.196543722	2.587612599	0.004080022	0.673203614	Male, Model 1	NHANES
trimethoprim	1.664105357	1.123041955	2.465844331	0.011138633	1.0	Male, Model 1	NHANES
diazepam	2.255227107	1.601004121	3.176787141	3.28e-06	0.000541828	Male, Model 1	NHANES
gabapentin	1.605218684	1.356975453	1.898875192	3.37e-08	5.56e-06	Male, Model 1	NHANES
oxycodone	2.393330893	1.915032969	2.991088329	1.7e-14	2.8e-12	Male, Model 1	NHANES
lansoprazole	1.019210571	0.837324645	1.240606252	0.849523226	1.0	Male, Model 1	NHANES
amitriptyline	1.397594536	1.041806225	1.874888477	0.025536567	1.0	Male, Model 1	NHANES
atenolol	1.112488265	0.992669658	1.246769385	0.066739627	1.0	Male, Model 1	NHANES
nabumetone	1.065281072	0.693765287	1.635745956	0.772572593	1.0	Male, Model 1	NHANES
rofecoxib	1.137329825	0.807463583	1.601953524	0.461544738	1.0	Male, Model 1	NHANES
enalapril	1.321117198	1.096580935	1.591629578	0.003389382	0.559248076	Male, Model 1	NHANES
paracetamol	1.626712788	1.414985858	1.870120808	7.97e-12	1.32e-09	Male, Model 1	NHANES
famotidine	1.193695006	0.877565487	1.623705339	0.259345727	1.0	Male, Model 1	NHANES
alprazolam	1.383814241	1.083115152	1.767994704	0.009358393	1.0	Male, Model 1	NHANES
diltiazem	1.420851373	1.221435402	1.652824718	5.31e-06	0.000875328	Male, Model 1	NHANES
ranitidine	1.276158146	1.084248638	1.502035196	0.003359464	0.554311598	Male, Model 1	NHANES
sertraline	1.605821744	1.286972692	2.003666037	2.74e-05	0.004522593	Male, Model 1	NHANES
temazepam	1.254849821	0.915293047	1.72037587	0.158492835	1.0	Male, Model 1	NHANES
omeprazole	1.279471714	1.1360679	1.440977134	4.84e-05	0.007981505	Male, Model 1	NHANES
bisoprolol	1.391555964	0.915156563	2.115952702	0.122269196	1.0	Male, Model 1	NHANES
propranolol	1.288452477	0.95390321	1.740333577	0.098474883	1.0	Male, Model 1	NHANES
fluoxetine	1.295877765	0.974948253	1.722449551	0.074226218	1.0	Male, Model 1	NHANES
acetylsalicylic acid	1.227719246	1.051010972	1.434137784	0.00966923	1.0	Male, Model 1	NHANES
methocarbamol	1.138236624	0.7163381	1.80861888	0.583681542	1.0	Male, Model 1	NHANES
terazosin	0.942902271	0.808349363	1.099852035	0.454212729	1.0	Male, Model 1	NHANES
mirtazapine	1.919674127	1.348174946	2.733435126	0.000298232	0.049208328	Male, Model 1	NHANES
latanoprost	1.015544063	0.794546913	1.298009881	0.901957714	1.0	Male, Model 1	NHANES
loratadine	0.972268656	0.619505584	1.525904471	0.902664227	1.0	Male, Model 1	NHANES
colchicine	1.421717049	1.052450177	1.920546369	0.021841018	1.0	Male, Model 1	NHANES
guaifenesin	0.986517792	0.648840919	1.499932149	0.949371619	1.0	Male, Model 1	NHANES
alendronate	1.433809702	1.022647455	2.010282479	0.036631459	1.0	Male, Model 1	NHANES
fluticasone	1.326757559	1.130068271	1.557680774	0.000553263	0.09128834	Male, Model 1	NHANES
simvastatin	1.099626753	1.008919622	1.198488927	0.030608147	1.0	Male, Model 1	NHANES
finasteride	1.01833452	0.847626908	1.22342175	0.84611695	1.0	Male, Model 1	NHANES
hydrocodone	1.822104866	1.557430054	2.13175939	6.77e-14	1.12e-11	Male, Model 1	NHANES
clonidine	1.953949563	1.531801192	2.492437606	6.9e-08	1.14e-05	Male, Model 1	NHANES
codeine	1.640102933	1.151782727	2.335455782	0.006077492	1.0	Male, Model 1	NHANES
chlorthalidone	1.547355604	1.026782783	2.331855781	0.036953645	1.0	Male, Model 1	NHANES
fexofenadine	0.843262183	0.644707222	1.102967495	0.213309989	1.0	Male, Model 1	NHANES
indomethacin	1.385225031	0.919435767	2.086984708	0.119163468	1.0	Male, Model 1	NHANES
glimepiride	1.392514739	1.10958967	1.747580526	0.004271827	0.704851378	Male, Model 1	NHANES
ibuprofen	1.166388487	0.920883335	1.477344687	0.201805932	1.0	Male, Model 1	NHANES
fenofibrate	1.231021754	0.961614815	1.575906002	0.099074545	1.0	Male, Model 1	NHANES
bumetanide	3.829873777	2.517733444	5.825848318	3.51e-10	5.79e-08	Male, Model 1	NHANES
insulin	1.969255613	1.743618805	2.224091445	9.859999999999999e-28	1.63e-25	Male, Model 1	NHANES
lovastatin	0.858462877	0.711969994	1.035097712	0.109905482	1.0	Male, Model 1	NHANES
torsemide	2.798531364	1.916142804	4.087262065	1.01e-07	1.67e-05	Male, Model 1	NHANES
ramipril	1.208201937	0.962811999	1.516133911	0.102511822	1.0	Male, Model 1	NHANES
irbesartan	1.110276878	0.854820072	1.442075106	0.432960846	1.0	Male, Model 1	NHANES
montelukast	1.340679827	1.038869947	1.730170753	0.024258288	1.0	Male, Model 1	NHANES
felodipine	1.479224887	1.15530133	1.893970179	0.001904377	0.314222195	Male, Model 1	NHANES
cyclobenzaprine	1.792104878	1.295806626	2.478487012	0.000421429	0.069535817	Male, Model 1	NHANES
budesonide	1.574029443	1.133639035	2.185500508	0.006748279	1.0	Male, Model 1	NHANES
clopidogrel	1.514071911	1.334701107	1.7175484	1.14e-10	1.88e-08	Male, Model 1	NHANES
cefalexin	1.547862105	0.997514784	2.401846202	0.051311688	1.0	Male, Model 1	NHANES
doxycycline	0.954143927	0.600520248	1.516003226	0.842496623	1.0	Male, Model 1	NHANES
propoxyphene	1.613139154	1.223803659	2.126336124	0.000691217	0.114050737	Male, Model 1	NHANES
phenytoin	1.525979297	1.103972169	2.109303913	0.010502187	1.0	Male, Model 1	NHANES
olanzapine	3.23255692	2.12492621	4.917546874	4.22e-08	6.97e-06	Male, Model 1	NHANES
hydrocortisone	1.110279753	0.689480207	1.787899227	0.6669343	1.0	Male, Model 1	NHANES
clonazepam	1.423387606	0.99960102	2.026840946	0.050259233	1.0	Male, Model 1	NHANES
dorzolamide	0.979042418	0.701725753	1.365952515	0.900800248	1.0	Male, Model 1	NHANES
niacin	0.768066087	0.557996587	1.057220651	0.105523592	1.0	Male, Model 1	NHANES
rabeprazole	0.880059282	0.617920208	1.2534051	0.478863114	1.0	Male, Model 1	NHANES
mometasone	1.048447125	0.675682185	1.626861562	0.832843072	1.0	Male, Model 1	NHANES
carvedilol	2.219961142	1.918270888	2.569098818	1.01e-26	1.66e-24	Male, Model 1	NHANES
meloxicam	0.99038677	0.663010782	1.479411771	0.962371364	1.0	Male, Model 1	NHANES
macrogol	2.018494057	1.215457041	3.352087423	0.006649292	1.0	Male, Model 1	NHANES
telmisartan	0.952847062	0.573861341	1.582120031	0.851897977	1.0	Male, Model 1	NHANES
timolol	0.785877786	0.568411185	1.086544232	0.144897582	1.0	Male, Model 1	NHANES
travoprost	1.452896295	0.936062513	2.255092597	0.095833421	1.0	Male, Model 1	NHANES
venlafaxine	1.39175518	0.896899071	2.159643759	0.140325881	1.0	Male, Model 1	NHANES
brimonidine	1.173040573	0.808685116	1.701557453	0.400343407	1.0	Male, Model 1	NHANES
esomeprazole	1.199958771	0.986787961	1.459179793	0.067747168	1.0	Male, Model 1	NHANES
pantoprazole	1.675294327	1.363907229	2.057772714	8.74e-07	0.000144246	Male, Model 1	NHANES
diclofenac	1.009201123	0.663720079	1.534512725	0.965830707	1.0	Male, Model 1	NHANES
tramadol	1.633688527	1.294072153	2.062433843	3.66e-05	0.006036318	Male, Model 1	NHANES
escitalopram	1.627084067	1.148940244	2.304212579	0.006105975	1.0	Male, Model 1	NHANES
memantine	2.978207972	2.050937379	4.324716498	9.8e-09	1.62e-06	Male, Model 1	NHANES
pioglitazone	1.322949969	1.049438157	1.667746317	0.017869293	1.0	Male, Model 1	NHANES
oxybutynin	2.143353767	1.535944031	2.990971856	7.32e-06	0.00120817	Male, Model 1	NHANES
docusate	2.177855039	1.647396977	2.879119386	4.63e-08	7.64e-06	Male, Model 1	NHANES
rosuvastatin	1.123683995	0.885517017	1.425907911	0.337291687	1.0	Male, Model 1	NHANES
tolterodine	1.502200647	0.919109977	2.455208669	0.104492882	1.0	Male, Model 1	NHANES
donepezil	1.993880159	1.51862487	2.617867103	6.78e-07	0.000111907	Male, Model 1	NHANES
sotalol	1.21341817	0.753359531	1.954423611	0.426371829	1.0	Male, Model 1	NHANES
hydroxychloroquine	1.756151433	1.131675987	2.725221613	0.01201509	1.0	Male, Model 1	NHANES
ezetimibe	0.952493396	0.76538609	1.185341205	0.662700177	1.0	Male, Model 1	NHANES
tamsulosin	1.301630289	1.144769182	1.479985168	5.73e-05	0.009459441	Male, Model 1	NHANES
methotrexate	1.076455908	0.648316965	1.787331482	0.775811269	1.0	Male, Model 1	NHANES
olmesartan	0.918153285	0.648248642	1.300435358	0.63065568	1.0	Male, Model 1	NHANES
candesartan	1.26656861	0.786461437	2.039764403	0.331069916	1.0	Male, Model 1	NHANES
morphine	2.62702185	1.581920679	4.362572596	0.000189786	0.031314626	Male, Model 1	NHANES
bimatoprost	0.995082692	0.608801951	1.626455966	0.984311488	1.0	Male, Model 1	NHANES
sevelamer	5.477039322	3.444261388	8.709547957	6.69e-13	1.1e-10	Male, Model 1	NHANES
ciprofloxacin	0.96450015	0.580787122	1.601723771	0.88892189	1.0	Male, Model 1	NHANES
pramipexole	2.709995892	1.631586089	4.501189233	0.000117633	0.019409372	Male, Model 1	NHANES
amiodarone	1.964178977	1.521056032	2.536395092	2.28e-07	3.76e-05	Male, Model 1	NHANES
metoclopramide	2.343113126	1.540914582	3.562935407	6.83e-05	0.011276004	Male, Model 1	NHANES
labetalol	2.349165483	1.513186085	3.646992608	0.000141381	0.023327828	Male, Model 1	NHANES
hydralazine	2.327959544	1.717069517	3.156188834	5.29e-08	8.73e-06	Male, Model 1	NHANES
formoterol	2.678856146	1.953493877	3.673556562	9.58e-10	1.58e-07	Male, Model 1	NHANES
dutasteride	1.35089696	1.009670401	1.807443891	0.042892878	1.0	Male, Model 1	NHANES
tiotropium	2.862791896	2.247155234	3.647090026	1.68e-17	2.78e-15	Male, Model 1	NHANES
pregabalin	1.98570899	1.27942074	3.081894852	0.002223337	0.366850562	Male, Model 1	NHANES
sitagliptin	0.980182338	0.67120899	1.431383413	0.917480566	1.0	Male, Model 1	NHANES
metoprolol	1.447919762	1.309541847	1.600919927	5.13e-13	8.21e-11	Female, Model 1	NHANES
prednisone	2.164460459	1.801298348	2.600840156	1.72e-16	2.75e-14	Female, Model 1	NHANES
triamcinolone	1.141537925	0.7968558	1.635313232	0.470423875	1.0	Female, Model 1	NHANES
zolpidem	1.127585303	0.878857587	1.446706082	0.344976154	1.0	Female, Model 1	NHANES
divalproex	2.717925463	1.634748259	4.518811248	0.000115821	0.018531359	Female, Model 1	NHANES
risperidone	3.153059455	2.109459833	4.712952467	2.15e-08	3.43e-06	Female, Model 1	NHANES
doxazosin	1.555673166	1.04100029	2.324801465	0.031083163	1.0	Female, Model 1	NHANES
furosemide	2.298290868	2.086327814	2.531788569	9.440000000000001e-64	1.5099999999999999e-61	Female, Model 1	NHANES
hydrochlorothiazide	0.905386374	0.831108115	0.986303072	0.022861571	1.0	Female, Model 1	NHANES
spironolactone	1.916930411	1.522064243	2.414235943	3.21e-08	5.14e-06	Female, Model 1	NHANES
metformin	1.168556837	1.04019133	1.312763376	0.008698873	1.0	Female, Model 1	NHANES
verapamil	1.039008549	0.84069069	1.284109339	0.723249767	1.0	Female, Model 1	NHANES
cetirizine	1.2463443	0.940079618	1.652385696	0.125889849	1.0	Female, Model 1	NHANES
conjugated estrogens	0.890577945	0.777054741	1.020686232	0.095780231	1.0	Female, Model 1	NHANES
meclizine	1.321471035	1.021132993	1.710145209	0.034095837	1.0	Female, Model 1	NHANES
valsartan	1.124110121	0.959975535	1.316308092	0.146295537	1.0	Female, Model 1	NHANES
salbutamol	1.99250243	1.740454464	2.281051309	1.68e-23	2.6800000000000003e-21	Female, Model 1	NHANES
allopurinol	1.953169455	1.506157638	2.5328497	4.45e-07	7.12e-05	Female, Model 1	NHANES
atorvastatin	0.964813668	0.866470828	1.074318238	0.513728129	1.0	Female, Model 1	NHANES
bupropion	1.280395547	0.912592313	1.796434985	0.152552437	1.0	Female, Model 1	NHANES
digoxin	1.766771944	1.501909535	2.078342957	6.5e-12	1.04e-09	Female, Model 1	NHANES
glipizide	1.63348244	1.398004175	1.908624402	6.48e-10	1.04e-07	Female, Model 1	NHANES
isosorbide	2.003288784	1.688403166	2.376900276	1.68e-15	2.68e-13	Female, Model 1	NHANES
lorazepam	1.951790979	1.545193265	2.465379647	2.01e-08	3.22e-06	Female, Model 1	NHANES
nitroglycerin	1.888563914	1.518277234	2.349158362	1.13e-08	1.81e-06	Female, Model 1	NHANES
potassium	1.847412557	1.647028462	2.072176186	1.09e-25	1.75e-23	Female, Model 1	NHANES
rosiglitazone	1.468160039	1.097481981	1.9640358	0.009695989	1.0	Female, Model 1	NHANES
warfarin	1.98855989	1.724948515	2.292457081	2.7e-21	4.32e-19	Female, Model 1	NHANES
amlodipine	1.282491282	1.161390461	1.416219561	8.81e-07	0.000140988	Female, Model 1	NHANES
dipyridamole	1.768620434	1.126263133	2.777342298	0.013272708	1.0	Female, Model 1	NHANES
fluvastatin	1.216521249	0.820640448	1.803376807	0.329157322	1.0	Female, Model 1	NHANES
nifedipine	1.367352184	1.129657748	1.65506057	0.001321564	0.211450208	Female, Model 1	NHANES
pravastatin	1.053159037	0.872345197	1.271450753	0.589936289	1.0	Female, Model 1	NHANES
amoxicillin	1.025904674	0.716102166	1.469734976	0.889111132	1.0	Female, Model 1	NHANES
celecoxib	1.077089759	0.898992417	1.290469559	0.420647808	1.0	Female, Model 1	NHANES
hydroxyzine	1.305649243	0.893638203	1.90761758	0.168001398	1.0	Female, Model 1	NHANES
losartan	1.060952006	0.909187615	1.238049376	0.452526911	1.0	Female, Model 1	NHANES
gemfibrozil	1.228831113	0.857691325	1.760570337	0.26134917	1.0	Female, Model 1	NHANES
medroxyprogesterone	0.838943395	0.649645663	1.08339986	0.178303362	1.0	Female, Model 1	NHANES
levothyroxine	0.963332204	0.880557839	1.053887541	0.41509468	1.0	Female, Model 1	NHANES
trazodone	1.765453538	1.3834919	2.252869133	4.89e-06	0.00078179	Female, Model 1	NHANES
lisinopril	1.201607459	1.087112305	1.328161295	0.000324628	0.05194044	Female, Model 1	NHANES
naproxen	1.014780204	0.775381044	1.328093936	0.914889552	1.0	Female, Model 1	NHANES
paroxetine	1.565706033	1.247301702	1.965390873	0.00011109	0.017774335	Female, Model 1	NHANES
captopril	1.493765142	1.112981054	2.004826849	0.007518986	1.0	Female, Model 1	NHANES
citalopram	1.278008338	1.01493132	1.609276686	0.036978822	1.0	Female, Model 1	NHANES
ipratropium	2.919215231	2.389751323	3.565985081	9.390000000000001e-26	1.4999999999999997e-23	Female, Model 1	NHANES
salmeterol	1.931028748	1.588405868	2.347556188	4.02e-11	6.44e-09	Female, Model 1	NHANES
theophylline	1.61827955	1.129409696	2.318758827	0.008712737	1.0	Female, Model 1	NHANES
sulfamethoxazole	1.91373206	1.232857392	2.970635874	0.003815456	0.610472996	Female, Model 1	NHANES
trimethoprim	1.790550177	1.16572961	2.750268939	0.007807774	1.0	Female, Model 1	NHANES
diazepam	1.974037471	1.450748551	2.686078117	1.51e-05	0.002410896	Female, Model 1	NHANES
gabapentin	2.005113351	1.698533488	2.3670299	2.08e-16	3.33e-14	Female, Model 1	NHANES
oxycodone	1.891967323	1.384407483	2.585611818	6.31e-05	0.010090069	Female, Model 1	NHANES
lansoprazole	1.227166839	1.005749335	1.497329801	0.043754569	1.0	Female, Model 1	NHANES
raloxifene	0.762920029	0.600736775	0.968888529	0.026476083	1.0	Female, Model 1	NHANES
amitriptyline	1.541263782	1.229441967	1.932172572	0.000176128	0.028180444	Female, Model 1	NHANES
atenolol	1.018139272	0.898635587	1.153534973	0.777791328	1.0	Female, Model 1	NHANES
estradiol	0.764927519	0.569614871	1.027210032	0.074832551	1.0	Female, Model 1	NHANES
nabumetone	1.11319646	0.731937908	1.693048474	0.61618486	1.0	Female, Model 1	NHANES
rofecoxib	1.131098507	0.899566144	1.422223192	0.291789253	1.0	Female, Model 1	NHANES
enalapril	1.18181221	0.958515744	1.45712797	0.117952388	1.0	Female, Model 1	NHANES
paracetamol	1.626746857	1.436476498	1.842219723	1.76e-14	2.82e-12	Female, Model 1	NHANES
famotidine	1.658067961	1.193680914	2.303119141	0.002562102	0.409936393	Female, Model 1	NHANES
alprazolam	1.453178739	1.19548672	1.766417319	0.000174882	0.02798117	Female, Model 1	NHANES
diltiazem	1.307801506	1.12020879	1.526808927	0.000681519	0.109043022	Female, Model 1	NHANES
ranitidine	1.079601039	0.881390186	1.322386409	0.459269024	1.0	Female, Model 1	NHANES
sertraline	1.611400456	1.341032009	1.936278487	3.55e-07	5.69e-05	Female, Model 1	NHANES
temazepam	1.565333275	1.121801319	2.184226582	0.008386032	1.0	Female, Model 1	NHANES
omeprazole	1.314848023	1.156252845	1.4951966	3e-05	0.004793407	Female, Model 1	NHANES
bisoprolol	0.805974868	0.547862422	1.185690899	0.273438898	1.0	Female, Model 1	NHANES
propranolol	1.042413523	0.794663095	1.367404576	0.764172466	1.0	Female, Model 1	NHANES
fluoxetine	1.616341258	1.263310635	2.068025859	0.00013401	0.021441596	Female, Model 1	NHANES
acetylsalicylic acid	1.360165623	1.110312409	1.666243219	0.002973634	0.475781477	Female, Model 1	NHANES
mirtazapine	2.200555315	1.446907516	3.346754124	0.000227014	0.036322175	Female, Model 1	NHANES
latanoprost	0.755638237	0.566283725	1.008309299	0.056943984	1.0	Female, Model 1	NHANES
loratadine	1.019557598	0.740494747	1.403788076	0.905509956	1.0	Female, Model 1	NHANES
colchicine	3.471528625	2.123361241	5.675676264	6.97e-07	0.000111553	Female, Model 1	NHANES
guaifenesin	1.54627695	1.025995	2.330393819	0.037288904	1.0	Female, Model 1	NHANES
nitrofurantoin	1.421353944	0.93424579	2.162436329	0.100531999	1.0	Female, Model 1	NHANES
alendronate	0.860515837	0.74326011	0.996269672	0.044434508	1.0	Female, Model 1	NHANES
fluticasone	1.635427397	1.393815992	1.918920995	1.63e-09	2.61e-07	Female, Model 1	NHANES
simvastatin	1.078415125	0.964750109	1.205471937	0.184024797	1.0	Female, Model 1	NHANES
hydrocodone	1.67272805	1.4264689	1.961500267	2.43e-10	3.88e-08	Female, Model 1	NHANES
clonidine	1.947204541	1.573752674	2.409276622	8.57e-10	1.37e-07	Female, Model 1	NHANES
codeine	1.471950614	1.081656171	2.003075164	0.013920677	1.0	Female, Model 1	NHANES
chlorthalidone	0.768583891	0.500331682	1.180659189	0.22947123	1.0	Female, Model 1	NHANES
fexofenadine	0.925824729	0.707567757	1.21140544	0.574216071	1.0	Female, Model 1	NHANES
glimepiride	1.618446813	1.290978577	2.028980288	2.99e-05	0.004783498	Female, Model 1	NHANES
ibuprofen	1.140441911	0.886644486	1.466887544	0.306207257	1.0	Female, Model 1	NHANES
fenofibrate	1.197599398	0.866119881	1.655942035	0.275436941	1.0	Female, Model 1	NHANES
bumetanide	1.829765602	1.224403323	2.734427534	0.003201618	0.512258905	Female, Model 1	NHANES
insulin	2.538882784	2.223221052	2.899363419	4.790000000000001e-43	7.659999999999999e-41	Female, Model 1	NHANES
lovastatin	1.033404727	0.831033371	1.285057096	0.767612792	1.0	Female, Model 1	NHANES
beclometasone	2.312084766	1.489468723	3.589021965	0.000187121	0.029939291	Female, Model 1	NHANES
torsemide	2.050208571	1.393366196	3.016690943	0.000269089	0.043054277	Female, Model 1	NHANES
ramipril	1.247030803	0.909436436	1.709944492	0.170499819	1.0	Female, Model 1	NHANES
irbesartan	1.01530133	0.781318749	1.319354992	0.909541114	1.0	Female, Model 1	NHANES
montelukast	1.092928599	0.833205919	1.433610702	0.52095255	1.0	Female, Model 1	NHANES
felodipine	0.872056175	0.627632323	1.211667955	0.414604416	1.0	Female, Model 1	NHANES
promethazine	2.335013243	1.534864784	3.552291319	7.45e-05	0.011924426	Female, Model 1	NHANES
pseudoephedrine	0.785738335	0.506227435	1.219579754	0.282376421	1.0	Female, Model 1	NHANES
cyclobenzaprine	1.114130185	0.812290178	1.52813133	0.502615428	1.0	Female, Model 1	NHANES
budesonide	1.462385602	1.001027169	2.136377228	0.049382698	1.0	Female, Model 1	NHANES
clopidogrel	1.977339198	1.696047099	2.305284038	3.1e-18	4.96e-16	Female, Model 1	NHANES
cefalexin	0.940648035	0.599183796	1.4767067	0.79031322	1.0	Female, Model 1	NHANES
propoxyphene	1.500185741	1.204944739	1.867768027	0.000286411	0.045825729	Female, Model 1	NHANES
phenytoin	1.91213118	1.349945261	2.708439931	0.000263059	0.04208941	Female, Model 1	NHANES
indapamide	1.143000462	0.744098602	1.755748568	0.541665831	1.0	Female, Model 1	NHANES
olanzapine	2.655655169	1.729013968	4.078916947	8.17e-06	0.001306869	Female, Model 1	NHANES
clonazepam	1.421715269	1.036777351	1.949574135	0.028950674	1.0	Female, Model 1	NHANES
dorzolamide	1.213907035	0.841984972	1.750114716	0.299030313	1.0	Female, Model 1	NHANES
baclofen	3.002598548	1.835571864	4.911601783	1.19e-05	0.001908756	Female, Model 1	NHANES
rabeprazole	1.032699734	0.764151837	1.395624128	0.834134104	1.0	Female, Model 1	NHANES
mometasone	0.789196482	0.475199594	1.3106726	0.360356996	1.0	Female, Model 1	NHANES
carvedilol	2.424107195	1.994706964	2.945944341	5.51e-19	8.82e-17	Female, Model 1	NHANES
meloxicam	0.777345566	0.51577228	1.171575426	0.22882311	1.0	Female, Model 1	NHANES
telmisartan	1.034938933	0.659264301	1.624687692	0.881352579	1.0	Female, Model 1	NHANES
valdecoxib	0.71393877	0.429781907	1.185970275	0.193161982	1.0	Female, Model 1	NHANES
timolol	0.936773073	0.697876607	1.257448352	0.663685611	1.0	Female, Model 1	NHANES
venlafaxine	1.923412067	1.458314102	2.53684304	3.64e-06	0.000581617	Female, Model 1	NHANES
brimonidine	0.831422868	0.529504904	1.305491188	0.422574884	1.0	Female, Model 1	NHANES
esomeprazole	1.122050509	0.92946907	1.354533879	0.230664266	1.0	Female, Model 1	NHANES
pantoprazole	1.210983235	0.94906201	1.54518923	0.123678567	1.0	Female, Model 1	NHANES
diclofenac	0.67489665	0.43945399	1.036480493	0.072450874	1.0	Female, Model 1	NHANES
tramadol	1.378929294	1.084521244	1.753258416	0.008738501	1.0	Female, Model 1	NHANES
escitalopram	1.059760949	0.789726948	1.422128588	0.69890273	1.0	Female, Model 1	NHANES
memantine	2.707352024	1.864003323	3.932264975	1.7e-07	2.71e-05	Female, Model 1	NHANES
pioglitazone	1.302784737	0.993087977	1.70906114	0.056148453	1.0	Female, Model 1	NHANES
oxybutynin	1.219609276	0.889356675	1.672497467	0.217875083	1.0	Female, Model 1	NHANES
docusate	1.956272242	1.230894114	3.109122905	0.004528356	0.724537031	Female, Model 1	NHANES
rosuvastatin	0.873071943	0.658434301	1.157677564	0.345735706	1.0	Female, Model 1	NHANES
tolterodine	1.484009329	1.128118526	1.952174029	0.004777456	0.764392983	Female, Model 1	NHANES
donepezil	2.685934543	2.101812125	3.432392592	2.86e-15	4.58e-13	Female, Model 1	NHANES
risedronate	0.786365319	0.587685137	1.052213806	0.105784572	1.0	Female, Model 1	NHANES
hydroxychloroquine	1.728216895	1.040373278	2.870828866	0.034616433	1.0	Female, Model 1	NHANES
ezetimibe	1.020411691	0.807688112	1.289161005	0.865481695	1.0	Female, Model 1	NHANES
methotrexate	1.724230363	1.122442472	2.648661663	0.012870142	1.0	Female, Model 1	NHANES
quetiapine	2.516834579	1.653925912	3.829951665	1.64e-05	0.002626279	Female, Model 1	NHANES
olmesartan	1.005317774	0.753638987	1.341045042	0.971222053	1.0	Female, Model 1	NHANES
ropinirole	1.304003471	0.797791313	2.131415854	0.289679241	1.0	Female, Model 1	NHANES
candesartan	1.474334027	0.939111348	2.314593288	0.091608914	1.0	Female, Model 1	NHANES
amiodarone	1.774482669	1.196647857	2.631341145	0.004330226	0.692836095	Female, Model 1	NHANES
metoclopramide	2.166720016	1.472836993	3.187505238	8.64e-05	0.013827825	Female, Model 1	NHANES
hydralazine	2.181861753	1.53152866	3.108345823	1.56e-05	0.002489404	Female, Model 1	NHANES
formoterol	1.910477803	1.216209614	3.001066094	0.004962564	0.794010252	Female, Model 1	NHANES
tiotropium	3.05651109	2.236444189	4.17728289	2.38e-12	3.81e-10	Female, Model 1	NHANES
duloxetine	1.664434206	1.103600237	2.510276034	0.015091972	1.0	Female, Model 1	NHANES
pregabalin	1.55554285	1.012752668	2.389244319	0.043608147	1.0	Female, Model 1	NHANES
sitagliptin	1.528347703	1.072571255	2.177800952	0.018889099	1.0	Female, Model 1	NHANES
metoprolol	1.179157069	1.099162506	1.264973455	4.27e-06	0.000935057	Total, Model 2	NHANES
prednisone	2.034176804	1.794788126	2.305495121	1.05e-28	2.3e-26	Total, Model 2	NHANES
triamcinolone	1.040659358	0.811932132	1.333820718	0.752967855	1.0	Total, Model 2	NHANES
zolpidem	1.19205211	0.995171761	1.427882391	0.056466975	1.0	Total, Model 2	NHANES
divalproex	2.618653392	1.858991495	3.688745003	3.65e-08	8e-06	Total, Model 2	NHANES
risperidone	2.045041443	1.492337386	2.80244571	8.57e-06	0.00187744	Total, Model 2	NHANES
doxazosin	1.035518307	0.884494122	1.212329329	0.664332596	1.0	Total, Model 2	NHANES
furosemide	2.034411457	1.898170665	2.180430903	1.07e-89	2.34e-87	Total, Model 2	NHANES
hydrochlorothiazide	0.888821049	0.834852085	0.946278834	0.000226325	0.049565104	Total, Model 2	NHANES
spironolactone	1.965430104	1.682335789	2.29616199	1.66e-17	3.64e-15	Total, Model 2	NHANES
metformin	0.728241863	0.666607034	0.795575479	2.09e-12	4.57e-10	Total, Model 2	NHANES
verapamil	1.137381208	0.977030878	1.324048238	0.096860935	1.0	Total, Model 2	NHANES
cetirizine	1.004421637	0.799932176	1.261185455	0.969698828	1.0	Total, Model 2	NHANES
conjugated estrogens	0.924373729	0.806048142	1.060069179	0.260481877	1.0	Total, Model 2	NHANES
meclizine	1.204752194	0.985563402	1.472688459	0.069058686	1.0	Total, Model 2	NHANES
valsartan	0.978470863	0.869636701	1.100925512	0.717530855	1.0	Total, Model 2	NHANES
salbutamol	1.970871484	1.793739683	2.16549505	2.83e-45	6.200000000000001e-43	Total, Model 2	NHANES
allopurinol	1.329213688	1.174703456	1.504046845	6.37e-06	0.001394356	Total, Model 2	NHANES
atorvastatin	0.858811471	0.798216392	0.92400651	4.56e-05	0.009987864	Total, Model 2	NHANES
bupropion	1.301907349	1.022866828	1.657070794	0.032059454	1.0	Total, Model 2	NHANES
digoxin	1.686400484	1.519954243	1.87107382	6.409999999999999e-23	1.4e-20	Total, Model 2	NHANES
glipizide	1.081227732	0.967846233	1.207891676	0.167052757	1.0	Total, Model 2	NHANES
isosorbide	1.723495842	1.536168676	1.933666507	1.82e-20	3.98e-18	Total, Model 2	NHANES
lorazepam	2.011066111	1.695890221	2.384816452	9.48e-16	2.08e-13	Total, Model 2	NHANES
nitroglycerin	1.47280578	1.273866742	1.702813013	1.7e-07	3.73e-05	Total, Model 2	NHANES
potassium	1.704377877	1.56743759	1.853282049	9.96e-36	2.18e-33	Total, Model 2	NHANES
rosiglitazone	0.946063091	0.774575756	1.155516894	0.586869652	1.0	Total, Model 2	NHANES
warfarin	1.786653125	1.638325176	1.948410142	2.3999999999999998e-39	5.250000000000001e-37	Total, Model 2	NHANES
amlodipine	1.151423532	1.072899485	1.235694647	9.14e-05	0.020008749	Total, Model 2	NHANES
piroxicam	1.035539512	0.623877228	1.718835107	0.892550734	1.0	Total, Model 2	NHANES
dipyridamole	1.457468978	1.111963848	1.910328134	0.006357974	1.0	Total, Model 2	NHANES
fluvastatin	1.254849358	0.957251225	1.644967245	0.100249977	1.0	Total, Model 2	NHANES
nifedipine	1.225840906	1.073284184	1.400082055	0.002673876	0.585578952	Total, Model 2	NHANES
pravastatin	0.925431355	0.811317755	1.05559528	0.248433396	1.0	Total, Model 2	NHANES
amoxicillin	1.059141352	0.836958244	1.340306296	0.632418916	1.0	Total, Model 2	NHANES
clavulanate	1.091036624	0.667989545	1.782005308	0.727785623	1.0	Total, Model 2	NHANES
celecoxib	1.060542112	0.922691041	1.218988288	0.408014253	1.0	Total, Model 2	NHANES
hydroxyzine	1.546213482	1.179832977	2.026368291	0.001585885	0.347308738	Total, Model 2	NHANES
losartan	0.953865848	0.854018644	1.065386644	0.402458473	1.0	Total, Model 2	NHANES
gemfibrozil	0.924852956	0.740646623	1.154873275	0.490599947	1.0	Total, Model 2	NHANES
medroxyprogesterone	0.911941796	0.708674552	1.173511646	0.473729343	1.0	Total, Model 2	NHANES
levothyroxine	0.975367342	0.906896788	1.04900741	0.501830119	1.0	Total, Model 2	NHANES
trazodone	1.593687879	1.330226491	1.90932978	4.3e-07	9.43e-05	Total, Model 2	NHANES
carbamazepine	1.129616372	0.768379549	1.660680778	0.535326246	1.0	Total, Model 2	NHANES
lisinopril	1.100725596	1.030570884	1.175655996	0.00428805	0.939083041	Total, Model 2	NHANES
naproxen	0.933405223	0.778685578	1.118866633	0.456089354	1.0	Total, Model 2	NHANES
sulfasalazine	1.264079871	0.839281548	1.903887825	0.262082928	1.0	Total, Model 2	NHANES
paroxetine	1.512479129	1.278066068	1.789886433	1.47e-06	0.000321608	Total, Model 2	NHANES
captopril	1.506021306	1.223702787	1.853473081	0.000110621	0.024226069	Total, Model 2	NHANES
citalopram	1.378066774	1.164649789	1.63059149	0.00018741	0.041042816	Total, Model 2	NHANES
ipratropium	2.446424315	2.143186241	2.792567353	4.51e-40	9.87e-38	Total, Model 2	NHANES
salmeterol	1.567902515	1.368125651	1.796851257	9.98e-11	2.19e-08	Total, Model 2	NHANES
theophylline	1.665627946	1.333735356	2.080110151	6.8e-06	0.00148837	Total, Model 2	NHANES
sulfamethoxazole	1.844112717	1.379824765	2.464625799	3.54e-05	0.007753466	Total, Model 2	NHANES
trimethoprim	1.762645157	1.318886985	2.355712038	0.000127904	0.028011061	Total, Model 2	NHANES
diazepam	2.082236037	1.655757734	2.61856359	3.56e-10	7.79e-08	Total, Model 2	NHANES
gabapentin	1.573768186	1.396696843	1.773288396	9.61e-14	2.11e-11	Total, Model 2	NHANES
oxycodone	2.135804661	1.781143449	2.561085998	2.6e-16	5.69e-14	Total, Model 2	NHANES
lansoprazole	1.057826223	0.919644596	1.216770395	0.431223257	1.0	Total, Model 2	NHANES
raloxifene	0.770641203	0.6080069	0.976778165	0.031221287	1.0	Total, Model 2	NHANES
amitriptyline	1.373917415	1.148545327	1.643512902	0.000510867	0.111879764	Total, Model 2	NHANES
atenolol	1.010351088	0.928441283	1.099487215	0.811316723	1.0	Total, Model 2	NHANES
estradiol	0.767905952	0.573889562	1.027513986	0.075519235	1.0	Total, Model 2	NHANES
nabumetone	0.978219792	0.724640233	1.320536616	0.885627687	1.0	Total, Model 2	NHANES
rofecoxib	1.114191955	0.920442519	1.348724866	0.267255538	1.0	Total, Model 2	NHANES
enalapril	1.113398411	0.96829708	1.280243477	0.131616189	1.0	Total, Model 2	NHANES
paracetamol	1.542527524	1.405539902	1.692866321	6.59e-20	1.44e-17	Total, Model 2	NHANES
famotidine	1.251457932	0.999457141	1.566997614	0.050555838	1.0	Total, Model 2	NHANES
alprazolam	1.313163544	1.126690573	1.530498732	0.000489413	0.107181343	Total, Model 2	NHANES
diltiazem	1.229605462	1.102622375	1.371212507	0.000201962	0.04422958	Total, Model 2	NHANES
ranitidine	1.109154426	0.976659772	1.25962344	0.110465438	1.0	Total, Model 2	NHANES
sertraline	1.524609868	1.323365959	1.756456885	5.25e-09	1.15e-06	Total, Model 2	NHANES
temazepam	1.306181513	1.038720628	1.642511085	0.022316168	1.0	Total, Model 2	NHANES
omeprazole	1.221121385	1.118319203	1.333373721	8.5e-06	0.001861144	Total, Model 2	NHANES
bisoprolol	0.994705288	0.748760547	1.32143529	0.970776947	1.0	Total, Model 2	NHANES
propranolol	1.149879607	0.940008567	1.406607511	0.174378341	1.0	Total, Model 2	NHANES
fluoxetine	1.285026871	1.066519089	1.548302393	0.008359472	1.0	Total, Model 2	NHANES
acetylsalicylic acid	1.110752721	0.980885892	1.257813592	0.097773362	1.0	Total, Model 2	NHANES
methocarbamol	1.348785183	0.941892144	1.931454128	0.102427828	1.0	Total, Model 2	NHANES
terazosin	0.936066949	0.805920928	1.087229902	0.387039649	1.0	Total, Model 2	NHANES
mirtazapine	1.948354376	1.486602884	2.553529807	1.35e-06	0.000294638	Total, Model 2	NHANES
latanoprost	0.855047359	0.709227117	1.03084889	0.100696027	1.0	Total, Model 2	NHANES
loratadine	0.987690283	0.760419296	1.282887086	0.926034489	1.0	Total, Model 2	NHANES
colchicine	1.574577433	1.21773329	2.035991061	0.000535567	0.11728926	Total, Model 2	NHANES
guaifenesin	1.095864005	0.817182961	1.46958267	0.540901436	1.0	Total, Model 2	NHANES
nitrofurantoin	1.228156423	0.846639085	1.781595281	0.278892119	1.0	Total, Model 2	NHANES
alendronate	0.938183076	0.820046578	1.073338404	0.352746116	1.0	Total, Model 2	NHANES
fluticasone	1.423474953	1.270907682	1.594357302	1.03e-09	2.26e-07	Total, Model 2	NHANES
simvastatin	0.986428222	0.920046736	1.057599141	0.700653228	1.0	Total, Model 2	NHANES
finasteride	0.977052816	0.813142817	1.174003122	0.804309271	1.0	Total, Model 2	NHANES
phenylephrine	1.188900209	0.738480213	1.914044117	0.476356904	1.0	Total, Model 2	NHANES
hydrocodone	1.620119396	1.448156498	1.812502212	3.52e-17	7.71e-15	Total, Model 2	NHANES
clonidine	1.772448255	1.509418903	2.081312755	2.88e-12	6.31e-10	Total, Model 2	NHANES
codeine	1.517176034	1.202727542	1.913835875	0.000435335	0.09533838	Total, Model 2	NHANES
chlorthalidone	1.053005383	0.782722902	1.416619256	0.732901035	1.0	Total, Model 2	NHANES
fexofenadine	0.872291147	0.721347529	1.054820062	0.158709583	1.0	Total, Model 2	NHANES
indomethacin	1.279910765	0.888387904	1.843982294	0.18526793	1.0	Total, Model 2	NHANES
glimepiride	1.048309057	0.889584042	1.235354758	0.573290314	1.0	Total, Model 2	NHANES
ibuprofen	1.11551846	0.938853256	1.325426979	0.213975678	1.0	Total, Model 2	NHANES
fenofibrate	1.025780567	0.842075722	1.249561939	0.800417734	1.0	Total, Model 2	NHANES
bumetanide	2.139863093	1.600354818	2.86124927	2.86e-07	6.27e-05	Total, Model 2	NHANES
insulin	1.614364962	1.461948409	1.78267182	2.92e-21	6.4e-19	Total, Model 2	NHANES
lovastatin	0.849716603	0.736863163	0.979853984	0.025098529	1.0	Total, Model 2	NHANES
beclometasone	2.108125414	1.504696165	2.953548275	1.46e-05	0.003194636	Total, Model 2	NHANES
torsemide	1.962432742	1.496319157	2.573743876	1.1e-06	0.000241013	Total, Model 2	NHANES
ramipril	1.069400298	0.888724294	1.286807401	0.47732667	1.0	Total, Model 2	NHANES
irbesartan	0.993080409	0.825194052	1.195123372	0.941418559	1.0	Total, Model 2	NHANES
montelukast	1.116037248	0.92657081	1.344246037	0.247460372	1.0	Total, Model 2	NHANES
felodipine	1.131693661	0.928737716	1.379001327	0.219883249	1.0	Total, Model 2	NHANES
fentanyl	2.961622548	1.928669315	4.547803011	7e-07	0.000153222	Total, Model 2	NHANES
promethazine	1.814552378	1.281924056	2.568483145	0.000776985	0.170159732	Total, Model 2	NHANES
misoprostol	0.704752213	0.431371865	1.151386363	0.1623795	1.0	Total, Model 2	NHANES
chlorphenamine	0.692072854	0.429898017	1.114135949	0.12975363	1.0	Total, Model 2	NHANES
pseudoephedrine	0.816306885	0.579713943	1.149458174	0.245113338	1.0	Total, Model 2	NHANES
caffeine	0.945316867	0.587249108	1.52171194	0.816912819	1.0	Total, Model 2	NHANES
levofloxacin	1.073581611	0.699290018	1.648210965	0.745474386	1.0	Total, Model 2	NHANES
metronidazole	1.151079952	0.72459321	1.828591599	0.551301967	1.0	Total, Model 2	NHANES
cyclobenzaprine	1.303504577	1.039329265	1.634827613	0.021802182	1.0	Total, Model 2	NHANES
budesonide	1.538054626	1.199709864	1.971820107	0.00068275	0.149522141	Total, Model 2	NHANES
clopidogrel	1.440905585	1.302924634	1.593498849	1.14e-12	2.5e-10	Total, Model 2	NHANES
cefalexin	1.13058806	0.825175911	1.549038628	0.444903438	1.0	Total, Model 2	NHANES
doxycycline	0.895474802	0.604513075	1.326481022	0.581847396	1.0	Total, Model 2	NHANES
propoxyphene	1.485930758	1.251274828	1.764592533	6.3e-06	0.001379212	Total, Model 2	NHANES
phenytoin	1.752097957	1.382135798	2.221089458	3.58e-06	0.000784445	Total, Model 2	NHANES
hyoscyamine	1.19430476	0.761171572	1.87390585	0.439767637	1.0	Total, Model 2	NHANES
etodolac	1.233733902	0.786313357	1.93574143	0.360746852	1.0	Total, Model 2	NHANES
indapamide	0.864801206	0.617215533	1.211701725	0.398619206	1.0	Total, Model 2	NHANES
olanzapine	2.793520127	2.069667691	3.770535113	1.9e-11	4.16e-09	Total, Model 2	NHANES
hydrocortisone	1.06038804	0.690853789	1.627584322	0.78852953	1.0	Total, Model 2	NHANES
clonazepam	1.323742058	1.045638549	1.675811434	0.019761063	1.0	Total, Model 2	NHANES
benzonatate	1.385702444	0.833903236	2.302630787	0.20804643	1.0	Total, Model 2	NHANES
azithromycin	1.613544384	1.028426356	2.531562385	0.037348147	1.0	Total, Model 2	NHANES
dorzolamide	1.065640837	0.832883681	1.363444163	0.613113326	1.0	Total, Model 2	NHANES
lactulose	6.030204268	3.842365985	9.463794874	5.55e-15	1.22e-12	Total, Model 2	NHANES
baclofen	2.339736662	1.613297558	3.393278332	7.41e-06	0.001623017	Total, Model 2	NHANES
sucralfate	1.51750395	1.024301793	2.248183352	0.037553484	1.0	Total, Model 2	NHANES
niacin	0.732796286	0.552448822	0.972018358	0.031016454	1.0	Total, Model 2	NHANES
rabeprazole	0.9508396	0.756050495	1.195814236	0.666467298	1.0	Total, Model 2	NHANES
mometasone	0.926714818	0.664735875	1.291942236	0.653456197	1.0	Total, Model 2	NHANES
aciclovir	1.149005867	0.713731883	1.849734493	0.567495032	1.0	Total, Model 2	NHANES
carvedilol	2.061237024	1.828214997	2.323959751	3.18e-32	6.97e-30	Total, Model 2	NHANES
meloxicam	0.865771632	0.649517574	1.15402654	0.325621071	1.0	Total, Model 2	NHANES
macrogol	1.454632673	0.981721298	2.155353274	0.061760906	1.0	Total, Model 2	NHANES
telmisartan	0.983292188	0.701926892	1.377441923	0.921956308	1.0	Total, Model 2	NHANES
cimetidine	1.50659979	0.991309987	2.289740807	0.054972153	1.0	Total, Model 2	NHANES
lamotrigine	2.757641369	1.734810723	4.383524852	1.79e-05	0.003919722	Total, Model 2	NHANES
valdecoxib	0.891004732	0.606048777	1.30994313	0.557260859	1.0	Total, Model 2	NHANES
desloratadine	0.934863519	0.595715172	1.467093405	0.769562963	1.0	Total, Model 2	NHANES
mycophenolate mofetil	2.331270532	1.44760099	3.754364866	0.000498672	0.109209122	Total, Model 2	NHANES
tacrolimus	2.397065603	1.467051954	3.916646229	0.000483268	0.105835674	Total, Model 2	NHANES
levetiracetam	1.916280768	1.220087797	3.009727655	0.004749367	1.0	Total, Model 2	NHANES
timolol	0.866690223	0.696786957	1.078022392	0.198744601	1.0	Total, Model 2	NHANES
travoprost	1.119272745	0.776690254	1.612961501	0.545571092	1.0	Total, Model 2	NHANES
venlafaxine	1.645251947	1.301603826	2.079629697	3.11e-05	0.006817443	Total, Model 2	NHANES
brimonidine	0.983917122	0.738168952	1.311478762	0.911947101	1.0	Total, Model 2	NHANES
esomeprazole	1.110442523	0.969106412	1.27239133	0.131507941	1.0	Total, Model 2	NHANES
buspirone	1.558551629	1.051948694	2.309127046	0.026934595	1.0	Total, Model 2	NHANES
pantoprazole	1.328791227	1.13468129	1.556107553	0.000418471	0.091645123	Total, Model 2	NHANES
diclofenac	0.801673082	0.593916658	1.082104235	0.148632424	1.0	Total, Model 2	NHANES
tramadol	1.333553782	1.126786365	1.57826341	0.000812106	0.177851161	Total, Model 2	NHANES
escitalopram	1.229653518	0.981811393	1.540059307	0.071840403	1.0	Total, Model 2	NHANES
memantine	2.660364646	2.040443662	3.468628016	4.88e-13	1.07e-10	Total, Model 2	NHANES
pioglitazone	0.94166052	0.786690832	1.127157581	0.512327771	1.0	Total, Model 2	NHANES
atropine	1.305041852	0.810274503	2.101922532	0.27359452	1.0	Total, Model 2	NHANES
oxybutynin	1.482145115	1.177935471	1.864918915	0.000787521	0.172467017	Total, Model 2	NHANES
docusate	1.959318552	1.541906669	2.489728634	3.75e-08	8.2e-06	Total, Model 2	NHANES
rosuvastatin	0.902416347	0.750993134	1.084371116	0.273233714	1.0	Total, Model 2	NHANES
doxepin	1.168500926	0.725789837	1.881253145	0.521585289	1.0	Total, Model 2	NHANES
tolterodine	1.415763153	1.11412557	1.799065887	0.004455163	0.97568072	Total, Model 2	NHANES
diphenhydramine	2.498539151	1.610118037	3.877167852	4.42e-05	0.009671061	Total, Model 2	NHANES
donepezil	2.170833868	1.806938647	2.608013112	1.23e-16	2.7e-14	Total, Model 2	NHANES
risedronate	0.896972041	0.690554459	1.165091083	0.415157227	1.0	Total, Model 2	NHANES
sotalol	1.115439122	0.758169057	1.641064645	0.579180632	1.0	Total, Model 2	NHANES
tizanidine	1.66545839	1.018847546	2.722440331	0.04190785	1.0	Total, Model 2	NHANES
hydroxychloroquine	1.783075241	1.278933005	2.485945162	0.000647225	0.141742212	Total, Model 2	NHANES
ezetimibe	0.864866504	0.736545264	1.015543928	0.076439353	1.0	Total, Model 2	NHANES
tamsulosin	1.230306918	1.080901012	1.40036423	0.001702998	0.372956605	Total, Model 2	NHANES
methotrexate	1.41237318	1.017530234	1.960431182	0.03903268	1.0	Total, Model 2	NHANES
quetiapine	1.992178807	1.420999316	2.792947439	6.38e-05	0.013978278	Total, Model 2	NHANES
olmesartan	0.897649397	0.718455116	1.121537619	0.34191606	1.0	Total, Model 2	NHANES
ropinirole	1.260282199	0.862900444	1.840665668	0.231310669	1.0	Total, Model 2	NHANES
candesartan	1.280025746	0.92241756	1.776273547	0.139711845	1.0	Total, Model 2	NHANES
dicyclomine	1.253559083	0.767120926	2.048451972	0.367104574	1.0	Total, Model 2	NHANES
morphine	2.347734684	1.558242185	3.537228166	4.49e-05	0.009824429	Total, Model 2	NHANES
bimatoprost	1.132679114	0.785979294	1.632310146	0.503977641	1.0	Total, Model 2	NHANES
sevelamer	5.927165605	4.181157627	8.402288373	1.6e-23	3.51e-21	Total, Model 2	NHANES
ciprofloxacin	1.130335037	0.768902636	1.661663306	0.533151218	1.0	Total, Model 2	NHANES
pramipexole	2.067069629	1.371494059	3.115417688	0.000521925	0.114301472	Total, Model 2	NHANES
amiodarone	1.649762656	1.328942017	2.048032787	5.69e-06	0.00124685	Total, Model 2	NHANES
metoclopramide	1.90586668	1.433960429	2.533073946	8.87e-06	0.001941735	Total, Model 2	NHANES
labetalol	1.424805257	0.995059288	2.040149814	0.053245762	1.0	Total, Model 2	NHANES
hydralazine	1.82733222	1.448099544	2.305879494	3.78e-07	8.28e-05	Total, Model 2	NHANES
formoterol	2.311606249	1.781544081	2.999377622	2.87e-10	6.29e-08	Total, Model 2	NHANES
dutasteride	1.330229599	0.993984446	1.780219795	0.05493639	1.0	Total, Model 2	NHANES
tiotropium	2.692573907	2.221251181	3.263905634	6.199999999999999e-24	1.3600000000000001e-21	Total, Model 2	NHANES
nortriptyline	1.876592325	1.165108316	3.022550527	0.009644049	1.0	Total, Model 2	NHANES
duloxetine	1.446914706	1.041632458	2.009885683	0.027579127	1.0	Total, Model 2	NHANES
omega-3	1.009775581	0.617550221	1.651115469	0.969069478	1.0	Total, Model 2	NHANES
pregabalin	1.607798275	1.181580501	2.187760624	0.002513662	0.550491958	Total, Model 2	NHANES
solifenacin	0.944363611	0.568527928	1.568652281	0.82501979	1.0	Total, Model 2	NHANES
sitagliptin	0.889413116	0.684488969	1.155688005	0.380449231	1.0	Total, Model 2	NHANES
nebivolol	1.614160724	1.001635089	2.601261549	0.049220757	1.0	Total, Model 2	NHANES
metoprolol	1.145839093	1.062205959	1.236057109	0.000430572	0.094295257	Total, Model 3	NHANES
prednisone	1.998406613	1.745513053	2.287939918	1.13e-23	2.48e-21	Total, Model 3	NHANES
triamcinolone	1.153144296	0.884030746	1.504180453	0.293309452	1.0	Total, Model 3	NHANES
zolpidem	1.202162311	0.987396697	1.463640933	0.066705774	1.0	Total, Model 3	NHANES
divalproex	2.175139167	1.478672658	3.199646906	7.94e-05	0.017380172	Total, Model 3	NHANES
risperidone	1.485885076	1.037159823	2.128750469	0.030860314	1.0	Total, Model 3	NHANES
doxazosin	1.043653467	0.881997446	1.234938449	0.618759865	1.0	Total, Model 3	NHANES
furosemide	1.964738188	1.817954342	2.12337354	3.66e-65	8.01e-63	Total, Model 3	NHANES
hydrochlorothiazide	0.932779353	0.871484991	0.998384747	0.044794551	1.0	Total, Model 3	NHANES
spironolactone	1.861479873	1.574251509	2.201114179	3.68e-13	8.06e-11	Total, Model 3	NHANES
metformin	0.74337497	0.675447282	0.81813394	1.31e-09	2.88e-07	Total, Model 3	NHANES
verapamil	1.157526831	0.980202652	1.366929953	0.084658836	1.0	Total, Model 3	NHANES
cetirizine	1.026687117	0.805294111	1.308945914	0.831694602	1.0	Total, Model 3	NHANES
conjugated estrogens	0.997718246	0.858442766	1.159590061	0.976243491	1.0	Total, Model 3	NHANES
meclizine	1.194010488	0.964524406	1.478097428	0.103465758	1.0	Total, Model 3	NHANES
valsartan	1.052994553	0.928731526	1.193883805	0.420259431	1.0	Total, Model 3	NHANES
salbutamol	1.874968308	1.695251951	2.073736681	2.22e-34	4.87e-32	Total, Model 3	NHANES
allopurinol	1.379649396	1.204804495	1.579868321	3.24e-06	0.000710402	Total, Model 3	NHANES
atorvastatin	0.921118679	0.851158898	0.996828703	0.041472212	1.0	Total, Model 3	NHANES
bupropion	1.18403484	0.907071747	1.545565175	0.21403267	1.0	Total, Model 3	NHANES
digoxin	1.735796884	1.549607171	1.94435782	1.6400000000000002e-21	3.58e-19	Total, Model 3	NHANES
glipizide	1.039719058	0.921618684	1.172953346	0.526635338	1.0	Total, Model 3	NHANES
isosorbide	1.569921833	1.38602915	1.778212646	1.29e-12	2.82e-10	Total, Model 3	NHANES
lorazepam	1.905205741	1.588571177	2.284952017	3.63e-12	7.95e-10	Total, Model 3	NHANES
nitroglycerin	1.310095496	1.116723662	1.536951592	0.000916888	0.200798577	Total, Model 3	NHANES
potassium	1.669119426	1.521576461	1.830969214	2.0100000000000003e-27	4.41e-25	Total, Model 3	NHANES
rosiglitazone	1.096797029	0.887777785	1.355027963	0.391718268	1.0	Total, Model 3	NHANES
warfarin	1.750249933	1.589839645	1.926845162	3.59e-30	7.86e-28	Total, Model 3	NHANES
amlodipine	1.166380658	1.08172648	1.257659737	6.24e-05	0.013670612	Total, Model 3	NHANES
piroxicam	1.176508892	0.68255294	2.027935259	0.558446385	1.0	Total, Model 3	NHANES
dipyridamole	1.290299174	0.955503074	1.742403561	0.096316991	1.0	Total, Model 3	NHANES
fluvastatin	1.375888786	1.028740519	1.840182161	0.031479033	1.0	Total, Model 3	NHANES
nifedipine	1.205037908	1.041606822	1.394111797	0.012136313	1.0	Total, Model 3	NHANES
pravastatin	0.913911314	0.793092655	1.053135323	0.213374258	1.0	Total, Model 3	NHANES
amoxicillin	1.07282746	0.833664289	1.38060221	0.58488179	1.0	Total, Model 3	NHANES
clavulanate	0.997840425	0.566297702	1.758236897	0.994031817	1.0	Total, Model 3	NHANES
celecoxib	1.028458995	0.88663988	1.192962247	0.710881342	1.0	Total, Model 3	NHANES
hydroxyzine	1.481190921	1.08506211	2.021936369	0.01335697	1.0	Total, Model 3	NHANES
losartan	1.01683954	0.902954467	1.145088361	0.782896518	1.0	Total, Model 3	NHANES
gemfibrozil	0.879827379	0.692439679	1.117925849	0.294768495	1.0	Total, Model 3	NHANES
medroxyprogesterone	1.068663411	0.817194782	1.397514412	0.627571289	1.0	Total, Model 3	NHANES
levothyroxine	0.978279809	0.90381378	1.058881161	0.586701027	1.0	Total, Model 3	NHANES
trazodone	1.473189831	1.211886936	1.790833957	0.000100624	0.022036625	Total, Model 3	NHANES
carbamazepine	1.015369473	0.654383421	1.575490964	0.945747421	1.0	Total, Model 3	NHANES
lisinopril	1.083496043	1.008688582	1.163851455	0.02802268	1.0	Total, Model 3	NHANES
naproxen	0.872266496	0.716283219	1.062217877	0.173985888	1.0	Total, Model 3	NHANES
sulfasalazine	1.251096736	0.814900237	1.920778732	0.305754811	1.0	Total, Model 3	NHANES
paroxetine	1.441751581	1.191906898	1.743968112	0.000164549	0.03603621	Total, Model 3	NHANES
captopril	1.413755841	1.126276193	1.774614068	0.002833826	0.620607889	Total, Model 3	NHANES
citalopram	1.254007329	1.039706596	1.512478989	0.017923296	1.0	Total, Model 3	NHANES
ipratropium	2.0821851	1.809143382	2.39643515	1.51e-24	3.3100000000000003e-22	Total, Model 3	NHANES
salmeterol	1.554293823	1.344941438	1.796233813	2.3e-09	5.04e-07	Total, Model 3	NHANES
theophylline	1.458228093	1.149047321	1.850601914	0.001917565	0.419946641	Total, Model 3	NHANES
sulfamethoxazole	1.4893025	1.077601378	2.058295379	0.015836036	1.0	Total, Model 3	NHANES
trimethoprim	1.432741189	1.036710485	1.980058409	0.02937859	1.0	Total, Model 3	NHANES
diazepam	1.784216964	1.380224088	2.306458932	9.87e-06	0.002160928	Total, Model 3	NHANES
gabapentin	1.465446592	1.285604737	1.670446329	1.06e-08	2.32e-06	Total, Model 3	NHANES
oxycodone	1.947800239	1.606278863	2.361934691	1.22e-11	2.66e-09	Total, Model 3	NHANES
lansoprazole	1.003306284	0.862590983	1.166976607	0.965851651	1.0	Total, Model 3	NHANES
raloxifene	0.782421842	0.60553832	1.010974729	0.060588295	1.0	Total, Model 3	NHANES
amitriptyline	1.300382988	1.072830935	1.576199808	0.007444657	1.0	Total, Model 3	NHANES
atenolol	1.037983321	0.947233046	1.137427984	0.424502659	1.0	Total, Model 3	NHANES
estradiol	0.850176611	0.621980703	1.162094366	0.308733635	1.0	Total, Model 3	NHANES
nabumetone	1.205042742	0.863907816	1.680883056	0.272016	1.0	Total, Model 3	NHANES
rofecoxib	1.150862247	0.937519969	1.412752746	0.179202697	1.0	Total, Model 3	NHANES
enalapril	1.096660889	0.941712273	1.277104631	0.235135649	1.0	Total, Model 3	NHANES
paracetamol	1.389625375	1.254492286	1.539314911	2.91e-10	6.36e-08	Total, Model 3	NHANES
famotidine	1.213346651	0.949925685	1.549816075	0.121481247	1.0	Total, Model 3	NHANES
alprazolam	1.238532901	1.051773423	1.458454563	0.010310038	1.0	Total, Model 3	NHANES
diltiazem	1.310431813	1.164137749	1.47511026	7.59e-06	0.001663071	Total, Model 3	NHANES
ranitidine	1.096496152	0.95564635	1.258105378	0.189107388	1.0	Total, Model 3	NHANES
sertraline	1.508870699	1.295480637	1.757410124	1.24e-07	2.71e-05	Total, Model 3	NHANES
temazepam	1.203051713	0.934714532	1.548422941	0.151103315	1.0	Total, Model 3	NHANES
omeprazole	1.21506899	1.104777951	1.336370489	6.01e-05	0.013164797	Total, Model 3	NHANES
bisoprolol	1.024048532	0.750193949	1.397872375	0.881022428	1.0	Total, Model 3	NHANES
propranolol	1.101222816	0.885390109	1.369669345	0.386324737	1.0	Total, Model 3	NHANES
fluoxetine	1.20494473	0.987988104	1.469543811	0.065672431	1.0	Total, Model 3	NHANES
acetylsalicylic acid	1.03458244	0.902919924	1.185443798	0.62446557	1.0	Total, Model 3	NHANES
methocarbamol	1.370391822	0.950832274	1.975084141	0.091101771	1.0	Total, Model 3	NHANES
terazosin	0.926164517	0.785941655	1.091405077	0.35980495	1.0	Total, Model 3	NHANES
mirtazapine	1.936166779	1.434089895	2.614021484	1.6e-05	0.00351154	Total, Model 3	NHANES
latanoprost	0.841285011	0.686600381	1.030818639	0.095482587	1.0	Total, Model 3	NHANES
loratadine	1.102625394	0.833903817	1.457941233	0.493039187	1.0	Total, Model 3	NHANES
colchicine	1.653769358	1.254042278	2.180909796	0.000365908	0.080133797	Total, Model 3	NHANES
guaifenesin	1.085106499	0.800604413	1.470708998	0.598551774	1.0	Total, Model 3	NHANES
nitrofurantoin	1.211589695	0.803690931	1.826510082	0.359426274	1.0	Total, Model 3	NHANES
alendronate	1.018913875	0.880098549	1.179624129	0.802008461	1.0	Total, Model 3	NHANES
fluticasone	1.427788596	1.266411375	1.609729916	5.9e-09	1.29e-06	Total, Model 3	NHANES
simvastatin	0.990398366	0.919043826	1.067292871	0.800349819	1.0	Total, Model 3	NHANES
finasteride	0.894205278	0.728118111	1.09817771	0.286138278	1.0	Total, Model 3	NHANES
phenylephrine	1.001865753	0.554434292	1.810376814	0.995073319	1.0	Total, Model 3	NHANES
hydrocodone	1.446247467	1.278664096	1.635794532	4.31e-09	9.43e-07	Total, Model 3	NHANES
clonidine	1.761100107	1.473054271	2.105471365	5.28e-10	1.16e-07	Total, Model 3	NHANES
codeine	1.603546078	1.248437526	2.059662555	0.000217892	0.047718303	Total, Model 3	NHANES
chlorthalidone	1.145743605	0.845480558	1.552641745	0.380242026	1.0	Total, Model 3	NHANES
fexofenadine	0.957222761	0.78144381	1.17254165	0.672783461	1.0	Total, Model 3	NHANES
indomethacin	1.06015668	0.715177777	1.571542383	0.771157867	1.0	Total, Model 3	NHANES
glimepiride	1.027685179	0.860364552	1.227545724	0.763267254	1.0	Total, Model 3	NHANES
ibuprofen	1.02748518	0.85182075	1.239375531	0.776840346	1.0	Total, Model 3	NHANES
fenofibrate	1.035080936	0.83758397	1.279146428	0.74957519	1.0	Total, Model 3	NHANES
bumetanide	2.043317151	1.489886905	2.802323428	9.26e-06	0.002027145	Total, Model 3	NHANES
insulin	1.566892115	1.404379117	1.748210916	9.09e-16	1.99e-13	Total, Model 3	NHANES
lovastatin	0.799859777	0.684433445	0.93475219	0.004976679	1.0	Total, Model 3	NHANES
beclometasone	1.972273135	1.359975112	2.860244491	0.000342102	0.074920334	Total, Model 3	NHANES
torsemide	1.846467799	1.379709162	2.471131908	3.71e-05	0.008123502	Total, Model 3	NHANES
ramipril	1.167593738	0.960000027	1.420078228	0.120837978	1.0	Total, Model 3	NHANES
irbesartan	1.029924831	0.844034316	1.256755962	0.771557812	1.0	Total, Model 3	NHANES
montelukast	1.128080954	0.925361972	1.37520957	0.233083881	1.0	Total, Model 3	NHANES
felodipine	1.2438428	1.007326271	1.535892546	0.042580734	1.0	Total, Model 3	NHANES
fentanyl	2.37175496	1.427983284	3.939276918	0.000849283	0.185992985	Total, Model 3	NHANES
promethazine	1.860101997	1.274023564	2.715789205	0.001308122	0.286478666	Total, Model 3	NHANES
misoprostol	0.690208192	0.400352126	1.189920867	0.182132467	1.0	Total, Model 3	NHANES
chlorphenamine	0.732559815	0.433561485	1.237757276	0.24486492	1.0	Total, Model 3	NHANES
pseudoephedrine	0.947091332	0.657328282	1.364587553	0.770493368	1.0	Total, Model 3	NHANES
caffeine	1.072047597	0.634258764	1.812014457	0.795025834	1.0	Total, Model 3	NHANES
levofloxacin	0.864566927	0.543983769	1.374077709	0.538139166	1.0	Total, Model 3	NHANES
metronidazole	1.277261194	0.793046432	2.05712565	0.314226359	1.0	Total, Model 3	NHANES
cyclobenzaprine	1.10215638	0.862452304	1.408482161	0.43694626	1.0	Total, Model 3	NHANES
budesonide	1.559520167	1.203261992	2.021258184	0.000784048	0.171706552	Total, Model 3	NHANES
clopidogrel	1.359560679	1.219858204	1.515262375	2.82e-08	6.17e-06	Total, Model 3	NHANES
cefalexin	1.135860945	0.814587541	1.583844611	0.452651009	1.0	Total, Model 3	NHANES
doxycycline	0.847107362	0.55164056	1.300830534	0.448335065	1.0	Total, Model 3	NHANES
propoxyphene	1.290170975	1.060306854	1.569867382	0.010931188	1.0	Total, Model 3	NHANES
phenytoin	1.614561205	1.237925868	2.105786744	0.000408013	0.089354935	Total, Model 3	NHANES
hyoscyamine	1.206054441	0.72633023	2.002625326	0.468988589	1.0	Total, Model 3	NHANES
etodolac	1.063234166	0.640402977	1.76524303	0.812621137	1.0	Total, Model 3	NHANES
indapamide	0.930643957	0.649622553	1.333232922	0.695138255	1.0	Total, Model 3	NHANES
olanzapine	2.281007153	1.59213091	3.267943358	6.95e-06	0.001522177	Total, Model 3	NHANES
hydrocortisone	1.192162969	0.768421546	1.849574043	0.432800245	1.0	Total, Model 3	NHANES
clonazepam	1.126818968	0.869577533	1.460158455	0.366509992	1.0	Total, Model 3	NHANES
benzonatate	1.300824678	0.753776962	2.244887981	0.344826	1.0	Total, Model 3	NHANES
azithromycin	1.809830736	1.089991125	3.005058679	0.021845879	1.0	Total, Model 3	NHANES
dorzolamide	1.081582007	0.827029356	1.414483815	0.5667683	1.0	Total, Model 3	NHANES
lactulose	6.493589012	3.971266996	10.61794594	8.87e-14	1.94e-11	Total, Model 3	NHANES
baclofen	1.698302731	1.094128369	2.636100341	0.018226795	1.0	Total, Model 3	NHANES
sucralfate	1.479588062	0.953466169	2.296023608	0.080564462	1.0	Total, Model 3	NHANES
niacin	0.778410777	0.575606609	1.052669182	0.103810672	1.0	Total, Model 3	NHANES
rabeprazole	0.920078629	0.71882038	1.177685979	0.508375493	1.0	Total, Model 3	NHANES
mometasone	1.002850834	0.712101446	1.412312533	0.986997943	1.0	Total, Model 3	NHANES
aciclovir	1.38377585	0.846933226	2.260905043	0.194724986	1.0	Total, Model 3	NHANES
carvedilol	1.951351125	1.712402791	2.22364226	1.1199999999999999e-23	2.4400000000000002e-21	Total, Model 3	NHANES
meloxicam	0.819182189	0.604337262	1.110405566	0.198736349	1.0	Total, Model 3	NHANES
macrogol	1.305159551	0.831362304	2.048976053	0.247124047	1.0	Total, Model 3	NHANES
telmisartan	1.014096515	0.708192738	1.452135398	0.93908911	1.0	Total, Model 3	NHANES
cimetidine	1.544410342	0.984115784	2.423701908	0.058714305	1.0	Total, Model 3	NHANES
lamotrigine	2.48678392	1.496472713	4.13244706	0.000438738	0.096083711	Total, Model 3	NHANES
valdecoxib	0.834257182	0.553694674	1.256983459	0.386257288	1.0	Total, Model 3	NHANES
desloratadine	0.854696367	0.522942171	1.396915225	0.531056512	1.0	Total, Model 3	NHANES
mycophenolate mofetil	1.910974223	1.026921797	3.556086248	0.040973017	1.0	Total, Model 3	NHANES
tacrolimus	1.86474182	1.002334619	3.469162881	0.049145609	1.0	Total, Model 3	NHANES
levetiracetam	1.679955556	1.010808033	2.792073844	0.04534517	1.0	Total, Model 3	NHANES
timolol	0.947520729	0.752815203	1.192584222	0.646011273	1.0	Total, Model 3	NHANES
travoprost	1.056570891	0.701117677	1.592232065	0.792558607	1.0	Total, Model 3	NHANES
venlafaxine	1.597030986	1.247707168	2.044155902	0.000201439	0.044115215	Total, Model 3	NHANES
brimonidine	1.045065714	0.773804636	1.411418716	0.773738373	1.0	Total, Model 3	NHANES
esomeprazole	1.074477592	0.930453832	1.240794606	0.327930093	1.0	Total, Model 3	NHANES
buspirone	1.5730341	1.04363512	2.370978357	0.030465345	1.0	Total, Model 3	NHANES
pantoprazole	1.233639761	1.040423671	1.462737826	0.015695134	1.0	Total, Model 3	NHANES
diclofenac	0.772174991	0.56118951	1.062482826	0.112341008	1.0	Total, Model 3	NHANES
tramadol	1.143902834	0.951285601	1.375521391	0.152972517	1.0	Total, Model 3	NHANES
escitalopram	1.188229072	0.931763602	1.515285984	0.164455898	1.0	Total, Model 3	NHANES
memantine	3.16905177	2.37860049	4.222184079	3.3e-15	7.22e-13	Total, Model 3	NHANES
pioglitazone	1.044010286	0.862871	1.263175465	0.657778884	1.0	Total, Model 3	NHANES
atropine	1.398672712	0.827464917	2.364191299	0.210275524	1.0	Total, Model 3	NHANES
oxybutynin	1.305246983	1.004806371	1.695520387	0.045946066	1.0	Total, Model 3	NHANES
docusate	1.733020003	1.327625405	2.262203118	5.25e-05	0.011489842	Total, Model 3	NHANES
rosuvastatin	0.920820368	0.757917237	1.118737123	0.406292939	1.0	Total, Model 3	NHANES
doxepin	1.088693045	0.655595958	1.807900937	0.742619709	1.0	Total, Model 3	NHANES
tolterodine	1.402348349	1.076936928	1.826087341	0.012066696	1.0	Total, Model 3	NHANES
diphenhydramine	2.374068324	1.512113583	3.727365767	0.00017223	0.037718327	Total, Model 3	NHANES
donepezil	2.275918744	1.861738486	2.782241526	1.02e-15	2.24e-13	Total, Model 3	NHANES
risedronate	0.869861814	0.661273331	1.144246319	0.318914356	1.0	Total, Model 3	NHANES
sotalol	1.221384973	0.823476435	1.811565198	0.320070112	1.0	Total, Model 3	NHANES
tizanidine	1.408974495	0.833002537	2.383196975	0.201044709	1.0	Total, Model 3	NHANES
hydroxychloroquine	1.852830239	1.308826696	2.622944585	0.00050602	0.110818373	Total, Model 3	NHANES
ezetimibe	0.920469752	0.777652641	1.089515445	0.335373097	1.0	Total, Model 3	NHANES
tamsulosin	1.182914634	1.026832036	1.362722414	0.01998034	1.0	Total, Model 3	NHANES
methotrexate	1.440807838	1.032949862	2.009707638	0.031484404	1.0	Total, Model 3	NHANES
quetiapine	1.502504228	1.013070993	2.228391662	0.042914554	1.0	Total, Model 3	NHANES
olmesartan	0.966848287	0.764292603	1.223086038	0.778654709	1.0	Total, Model 3	NHANES
ropinirole	1.157709007	0.760890849	1.761474917	0.49406159	1.0	Total, Model 3	NHANES
candesartan	1.173543173	0.819537921	1.68046352	0.382352849	1.0	Total, Model 3	NHANES
dicyclomine	1.259538516	0.758352886	2.091951255	0.372715433	1.0	Total, Model 3	NHANES
morphine	2.42454188	1.608743949	3.654032906	2.32e-05	0.005077578	Total, Model 3	NHANES
bimatoprost	1.121987393	0.750715332	1.676874918	0.574512349	1.0	Total, Model 3	NHANES
sevelamer	5.392524017	3.659279153	7.946733238	1.63e-17	3.58e-15	Total, Model 3	NHANES
ciprofloxacin	0.92560895	0.60283318	1.42120898	0.723840994	1.0	Total, Model 3	NHANES
pramipexole	2.221217324	1.414195181	3.488773309	0.00053141	0.116378839	Total, Model 3	NHANES
amiodarone	1.494732148	1.180749258	1.892208849	0.000834757	0.182811869	Total, Model 3	NHANES
metoclopramide	1.872535309	1.381412093	2.538263926	5.3e-05	0.011614834	Total, Model 3	NHANES
labetalol	1.441504177	0.980203956	2.119899925	0.063118613	1.0	Total, Model 3	NHANES
hydralazine	1.757622883	1.367552348	2.258954257	1.06e-05	0.002318532	Total, Model 3	NHANES
formoterol	2.299008568	1.758560167	3.005549936	1.14e-09	2.5e-07	Total, Model 3	NHANES
dutasteride	1.362390509	1.000508055	1.855165373	0.049624274	1.0	Total, Model 3	NHANES
tiotropium	2.320070391	1.898184714	2.8357233	2.06e-16	4.5e-14	Total, Model 3	NHANES
nortriptyline	1.390994809	0.769175223	2.515508172	0.274933915	1.0	Total, Model 3	NHANES
duloxetine	1.435109823	0.994866078	2.070168286	0.053306483	1.0	Total, Model 3	NHANES
omega-3	1.189918058	0.727530172	1.946180434	0.488485388	1.0	Total, Model 3	NHANES
pregabalin	1.722867674	1.24524174	2.383692198	0.001023269	0.224095917	Total, Model 3	NHANES
solifenacin	0.983456943	0.570126389	1.696444118	0.952181874	1.0	Total, Model 3	NHANES
sitagliptin	1.104922906	0.839711249	1.453898148	0.476167233	1.0	Total, Model 3	NHANES
nebivolol	1.746464442	1.067490339	2.857298032	0.026419491	1.0	Total, Model 3	NHANES
tetanus vaccine	0.939054607	0.885301817	0.996071101	0.036540614	1.0	Total, Model 1	UKBB
amoxicillin	1.388684702	1.343970346	1.434886721	4.42e-86	1.2e-83	Total, Model 1	UKBB
ibuprofen	1.193151489	1.156748671	1.230699901	5.670000000000001e-29	1.54e-26	Total, Model 1	UKBB
miconazole	1.238341988	1.191536832	1.286985713	1.5300000000000001e-27	4.15e-25	Total, Model 1	UKBB
clobetasone	1.4663307	1.298077293	1.656392677	7.49e-10	2.04e-07	Total, Model 1	UKBB
tibolone	0.908393636	0.795559146	1.03723149	0.155673356	1.0	Total, Model 1	UKBB
cefalexin	1.47542371	1.415413403	1.537978318	2.81e-75	7.650000000000001e-73	Total, Model 1	UKBB
cetirizine	1.172838648	1.128547909	1.218867611	4.77e-16	1.3e-13	Total, Model 1	UKBB
hypromellose	1.302253148	1.225345494	1.383987839	1.84e-17	5.01e-15	Total, Model 1	UKBB
flucloxacillin	1.380775042	1.339229037	1.423609901	3.5399999999999996e-95	9.62e-93	Total, Model 1	UKBB
betamethasone	1.203099077	1.160645104	1.247105928	6.26e-24	1.7e-21	Total, Model 1	UKBB
dtp vaccine	0.742241392	0.710265616	0.775656701	3.5899999999999998e-40	9.76e-38	Total, Model 1	UKBB
amitriptyline	1.524027018	1.470324632	1.57969084	2.8500000000000003e-117	7.76e-115	Total, Model 1	UKBB
sodium bicarbonate	1.135613074	1.057353172	1.219665376	0.000481648	0.131008301	Total, Model 1	UKBB
propranolol	1.168817431	1.097187959	1.245123203	1.34e-06	0.000363175	Total, Model 1	UKBB
typhoid vaccine	0.826546083	0.779122404	0.876856349	2.63e-10	7.16e-08	Total, Model 1	UKBB
trimethoprim	1.370247547	1.325237034	1.416786803	2.77e-76	7.54e-74	Total, Model 1	UKBB
influenza vaccine	1.241777345	1.19395351	1.291516766	3.2000000000000003e-27	8.7e-25	Total, Model 1	UKBB
codeine	1.809037435	1.75435759	1.865421542	1.40786332436e-313	3.82938824227e-311	Total, Model 1	UKBB
paracetamol	2.35812677	2.285549975	2.433008213	0.0	0.0	Total, Model 1	UKBB
simvastatin	1.311699547	1.270376126	1.354367156	5.64e-62	1.53e-59	Total, Model 1	UKBB
carbamazepine	1.570308498	1.390102109	1.773876006	3.99e-13	1.08e-10	Total, Model 1	UKBB
pseudoephedrine	1.097875611	1.006064319	1.198065407	0.036112894	1.0	Total, Model 1	UKBB
clotrimazole	1.288653781	1.242359298	1.336673351	4.8699999999999995e-42	1.32e-39	Total, Model 1	UKBB
atorvastatin	1.280284681	1.235824305	1.326344576	9.93e-43	2.7e-40	Total, Model 1	UKBB
cimetidine	1.201423224	1.10575309	1.305370771	1.46e-05	0.003976091	Total, Model 1	UKBB
amlodipine	1.367442735	1.319297129	1.417345337	1.2e-65	3.28e-63	Total, Model 1	UKBB
beclometasone	1.089045536	1.050917896	1.128556459	2.71e-06	0.0007383	Total, Model 1	UKBB
erythromycin	1.290482472	1.244259642	1.338422427	9.74e-43	2.6499999999999997e-40	Total, Model 1	UKBB
pravastatin	1.243348501	1.16291651	1.329343492	1.73e-10	4.71e-08	Total, Model 1	UKBB
aciclovir	1.234309049	1.168571388	1.303744765	4.74e-14	1.29e-11	Total, Model 1	UKBB
tramadol	1.993673891	1.920120392	2.070044983	2.08e-283	5.65e-281	Total, Model 1	UKBB
prochlorperazine	1.334194249	1.28047403	1.390168214	5.05e-43	1.3699999999999998e-40	Total, Model 1	UKBB
ezetimibe	1.333702947	1.224611968	1.452511978	3.75e-11	1.02e-08	Total, Model 1	UKBB
ramipril	1.592684204	1.535834294	1.65163845	5.34e-139	1.45e-136	Total, Model 1	UKBB
betahistine	1.15395366	1.083409617	1.229091037	8.62e-06	0.002345148	Total, Model 1	UKBB
varenicline	2.780825414	2.537587857	3.047378226	2.62e-106	7.139999999999999e-104	Total, Model 1	UKBB
acetylsalicylic acid	1.729004427	1.673076242	1.7868022	1.22e-233	3.31e-231	Total, Model 1	UKBB
tamsulosin	1.204970766	1.14169154	1.271757298	1.25e-11	3.4e-09	Total, Model 1	UKBB
ispaghula	1.411330142	1.291647961	1.542101896	2.53e-14	6.88e-12	Total, Model 1	UKBB
prednisone	1.882676135	1.816584069	1.951172804	7.84e-264	2.13e-261	Total, Model 1	UKBB
doxycycline	1.469409545	1.418042697	1.522637094	9.83e-100	2.67e-97	Total, Model 1	UKBB
lansoprazole	1.73707031	1.683077123	1.792795601	1.82e-257	4.939999999999999e-255	Total, Model 1	UKBB
losartan	1.280341859	1.205443478	1.359893936	9.34e-16	2.54e-13	Total, Model 1	UKBB
loratadine	1.174255531	1.118460394	1.232834044	9.98e-11	2.71e-08	Total, Model 1	UKBB
finasteride	1.100031211	1.0164303	1.190508258	0.018075488	1.0	Total, Model 1	UKBB
salbutamol	1.641225545	1.585746516	1.698645568	1.99e-175	5.42e-173	Total, Model 1	UKBB
sertraline	1.887382479	1.778130953	2.003346613	8.380000000000001e-97	2.2799999999999998e-94	Total, Model 1	UKBB
nitroglycerin	1.579622424	1.50836362	1.65424767	6.11e-84	1.66e-81	Total, Model 1	UKBB
isosorbide mononitrate	1.760007466	1.594050454	1.943242308	4.7000000000000004e-29	1.2800000000000001e-26	Total, Model 1	UKBB
bisoprolol	1.835322466	1.760402397	1.913431019	2.4e-179	6.53e-177	Total, Model 1	UKBB
amorolfine	0.91704407	0.844954548	0.9952841	0.038160579	1.0	Total, Model 1	UKBB
oxytetracycline	1.13238454	1.070595668	1.197739525	1.41e-05	0.003827264	Total, Model 1	UKBB
indometacin	1.213604554	1.111162115	1.325491568	1.69e-05	0.004591681	Total, Model 1	UKBB
omeprazole	1.408067927	1.365354115	1.452118001	4.11e-105	1.12e-102	Total, Model 1	UKBB
mometasone	1.109049431	1.060939998	1.159340437	4.78e-06	0.00129941	Total, Model 1	UKBB
metronidazole	1.269778723	1.211742857	1.33059419	1.43e-23	3.89e-21	Total, Model 1	UKBB
clarithromycin	1.574656202	1.517338829	1.634138736	2.78e-127	7.560000000000001e-125	Total, Model 1	UKBB
fluticasone	1.01605168	0.86644612	1.191488995	0.844649029	1.0	Total, Model 1	UKBB
nitrofurantoin	1.494109171	1.426435191	1.56499379	1.1800000000000001e-64	3.22e-62	Total, Model 1	UKBB
temazepam	1.668778358	1.566854727	1.777332104	4.1800000000000003e-57	1.1399999999999999e-54	Total, Model 1	UKBB
estradiol	0.772292015	0.713587095	0.835826434	1.49e-10	4.07e-08	Total, Model 1	UKBB
calcipotriol	1.408682515	1.235680725	1.605905463	2.97e-07	8.08e-05	Total, Model 1	UKBB
estriol	0.836350128	0.771175973	0.907032325	1.58e-05	0.004297343	Total, Model 1	UKBB
fexofenadine	1.096717263	1.023154696	1.175568817	0.009156721	1.0	Total, Model 1	UKBB
clobetasol	1.215085777	1.138974811	1.296282789	3.57e-09	9.72e-07	Total, Model 1	UKBB
naproxen	1.020267022	0.984676802	1.057143616	0.268049165	1.0	Total, Model 1	UKBB
hydrocortisone	1.191434329	1.146895168	1.237703147	2.05e-19	5.57e-17	Total, Model 1	UKBB
hepatitis a vaccine	0.845015806	0.799813363	0.892772922	1.93e-09	5.25e-07	Total, Model 1	UKBB
cefaclor	1.600511835	1.478331904	1.73278959	3.73e-31	1.02e-28	Total, Model 1	UKBB
fusidic acid	1.255329571	1.21215709	1.300039693	3.7600000000000004e-37	1.02e-34	Total, Model 1	UKBB
desloratadine	1.080277587	0.983393422	1.186706803	0.107252844	1.0	Total, Model 1	UKBB
chloramphenicol	1.114688531	1.073792217	1.157142417	1.25e-08	3.39e-06	Total, Model 1	UKBB
atovaquone / proguanil	0.669435326	0.621029612	0.721613989	1.07e-25	2.9099999999999996e-23	Total, Model 1	UKBB
penicillin	1.157209451	1.111269934	1.205048093	1.61e-12	4.38e-10	Total, Model 1	UKBB
terbutaline	1.482158574	1.32615632	1.656512135	4.07e-12	1.11e-09	Total, Model 1	UKBB
diclofenac	1.030381278	0.998779396	1.06298306	0.059684506	1.0	Total, Model 1	UKBB
levothyroxine	1.20627903	1.140997653	1.275295435	3.93e-11	1.07e-08	Total, Model 1	UKBB
clonidine	1.154192028	1.035280811	1.286761258	0.009738308	1.0	Total, Model 1	UKBB
ranitidine	1.474910904	1.410722405	1.542020008	1.11e-65	3.01e-63	Total, Model 1	UKBB
alendronate	1.802340925	1.703670589	1.906725884	1.85e-93	5.04e-91	Total, Model 1	UKBB
gabapentin	2.093853725	1.992028998	2.200883334	1.3600000000000001e-185	3.7e-183	Total, Model 1	UKBB
tranexamic acid	1.347986793	1.188142264	1.529335711	3.54e-06	0.000962218	Total, Model 1	UKBB
oxybutynin	1.489097411	1.377268047	1.610006929	1.5799999999999998e-23	4.3000000000000006e-21	Total, Model 1	UKBB
xylometazoline	1.22260281	1.075397582	1.389958147	0.002137107	0.581293233	Total, Model 1	UKBB
fluorouracil	0.773853229	0.676053563	0.88580085	0.000199965	0.054390568	Total, Model 1	UKBB
esomeprazole	1.323337299	1.21144465	1.445564687	5.12e-10	1.39e-07	Total, Model 1	UKBB
norethisterone	0.943802942	0.846800134	1.051917634	0.295907512	1.0	Total, Model 1	UKBB
metformin	2.073093496	1.9804471	2.170073941	1.99e-214	5.41e-212	Total, Model 1	UKBB
emulsifying ointment	1.525498441	1.350474181	1.723206209	1.1e-11	3e-09	Total, Model 1	UKBB
ferrous	2.201768769	2.110410615	2.297081751	1.01e-291	2.75e-289	Total, Model 1	UKBB
fluconazole	1.751472218	1.653600511	1.855136661	2.37e-81	6.440000000000001e-79	Total, Model 1	UKBB
tamoxifen	2.607890114	2.371510747	2.867830498	5.1e-87	1.39e-84	Total, Model 1	UKBB
lactulose	2.327978164	2.237667956	2.421933207	0.0	0.0	Total, Model 1	UKBB
diazepam	1.465086065	1.405648069	1.527037403	5.1200000000000004e-73	1.39e-70	Total, Model 1	UKBB
bisacodyl	2.664385178	2.430027131	2.921345316	1.21e-96	3.28e-94	Total, Model 1	UKBB
macrogol	3.030873689	2.917884828	3.148237802	0.0	0.0	Total, Model 1	UKBB
trazodone	2.32729983	2.074019712	2.611510617	8.1e-47	2.2e-44	Total, Model 1	UKBB
zopiclone	2.17564768	2.082773563	2.272663199	3.3799999999999997e-267	9.18e-265	Total, Model 1	UKBB
folic acid	3.053243595	2.888658839	3.227205763	0.0	0.0	Total, Model 1	UKBB
rofecoxib	1.121414705	0.98651857	1.274756482	0.079705834	1.0	Total, Model 1	UKBB
pneumococcal vaccine	1.16267327	1.108599958	1.219384073	5.54e-10	1.51e-07	Total, Model 1	UKBB
furosemide	3.580174225	3.443200453	3.722596944	0.0	0.0	Total, Model 1	UKBB
warfarin	2.141626522	2.036169665	2.252545178	4.8700000000000006e-192	1.3299999999999998e-189	Total, Model 1	UKBB
chlorphenamine	1.614450415	1.518870261	1.71604528	2.1199999999999998e-53	5.76e-51	Total, Model 1	UKBB
carbocisteine	3.405276944	3.182066518	3.644144772	7.26e-275	1.9700000000000002e-272	Total, Model 1	UKBB
sumatriptan	0.864875465	0.752312265	0.994280705	0.041291755	1.0	Total, Model 1	UKBB
terbinafine	0.977559134	0.932636972	1.024645055	0.344345298	1.0	Total, Model 1	UKBB
doxazosin	1.674643518	1.582523533	1.772125882	2.38e-71	6.48e-69	Total, Model 1	UKBB
fluoxetine	1.638716569	1.556794532	1.724949528	1.7900000000000002e-79	4.87e-77	Total, Model 1	UKBB
methylprednisolone	1.055104914	1.001120531	1.112000349	0.045310894	1.0	Total, Model 1	UKBB
lidocaine	0.977033578	0.924806503	1.032210099	0.40714601	1.0	Total, Model 1	UKBB
atenolol	1.410498709	1.353041159	1.470396223	4.340000000000001e-59	1.18e-56	Total, Model 1	UKBB
solifenacin	1.448086769	1.347284013	1.556431509	8.53e-24	2.32e-21	Total, Model 1	UKBB
nicorandil	2.032574397	1.858488444	2.222967106	2.3099999999999997e-54	6.279999999999999e-52	Total, Model 1	UKBB
clopidogrel	1.953653779	1.861557969	2.050305793	1.04e-162	2.8200000000000002e-160	Total, Model 1	UKBB
mefloquine	0.7655594	0.66300181	0.88398129	0.000272171	0.074030501	Total, Model 1	UKBB
conjugated estrogens	0.933578509	0.873212259	0.998117953	0.043883869	1.0	Total, Model 1	UKBB
propoxyphene	1.317333593	1.250606825	1.387620602	2.7e-25	7.33e-23	Total, Model 1	UKBB
itraconazole	1.049348625	0.940342743	1.170990625	0.389359426	1.0	Total, Model 1	UKBB
celecoxib	1.285489217	1.187541605	1.391515479	5.27e-10	1.43e-07	Total, Model 1	UKBB
lisinopril	1.377080772	1.307257666	1.450633262	1.89e-33	5.14e-31	Total, Model 1	UKBB
tadalafil	1.112717244	1.02764477	1.204832351	0.008489435	1.0	Total, Model 1	UKBB
gliclazide	2.480948672	2.332273609	2.6391013	1.26e-182	3.43e-180	Total, Model 1	UKBB
rosuvastatin	1.306344388	1.172813708	1.455078201	1.19e-06	0.000323391	Total, Model 1	UKBB
ciprofloxacin	1.501118314	1.437466462	1.567588707	2.08e-75	5.66e-73	Total, Model 1	UKBB
domperidone	2.483662897	2.360409833	2.613351843	7.61e-269	2.07e-266	Total, Model 1	UKBB
alfuzosin	1.029806151	0.916102958	1.157621748	0.622702984	1.0	Total, Model 1	UKBB
venlafaxine	1.508608137	1.359217437	1.674418272	1.09e-14	2.96e-12	Total, Model 1	UKBB
felodipine	1.38794682	1.284257751	1.500007591	1.28e-16	3.49e-14	Total, Model 1	UKBB
hepatitis b vaccine	0.814445142	0.680006896	0.975462003	0.025755587	1.0	Total, Model 1	UKBB
pregabalin	2.651100657	2.484422554	2.828961073	2.39e-190	6.49e-188	Total, Model 1	UKBB
piroxicam	1.255744394	1.187070906	1.328390726	2.08e-15	5.66e-13	Total, Model 1	UKBB
cholecalciferol	1.895350613	1.799919969	1.995840931	5.44e-130	1.48e-127	Total, Model 1	UKBB
paroxetine	1.286064893	1.178207762	1.403795632	1.81e-08	4.92e-06	Total, Model 1	UKBB
dihydrocodeine	1.767678678	1.675777631	1.864619656	4.1e-97	1.12e-94	Total, Model 1	UKBB
citalopram	1.827776075	1.74545866	1.913975655	4.15e-145	1.13e-142	Total, Model 1	UKBB
sildenafil	1.081073227	1.023770442	1.141583381	0.005025414	1.0	Total, Model 1	UKBB
ketoconazole	1.121810596	1.031564245	1.219952145	0.007226778	1.0	Total, Model 1	UKBB
mefenamic acid	1.045355929	0.909283857	1.201790848	0.533010042	1.0	Total, Model 1	UKBB
loperamide	2.131541769	2.031985095	2.2359762	3.68e-211	1e-208	Total, Model 1	UKBB
nedocromil	0.887817082	0.755127535	1.04382258	0.149676375	1.0	Total, Model 1	UKBB
sodium alginate / sodium bicarbonate / calcium carbonate	1.619054596	1.49987457	1.747704666	4.79e-35	1.3000000000000001e-32	Total, Model 1	UKBB
levonorgestrel	1.069312558	0.785516704	1.455639759	0.67020728	1.0	Total, Model 1	UKBB
hydroxocobalamin	2.40356753	2.239846488	2.579255722	4.12e-131	1.12e-128	Total, Model 1	UKBB
terfenadine	0.914625242	0.799418851	1.046434335	0.19387939	1.0	Total, Model 1	UKBB
hydroxyzine	1.680717012	1.525442175	1.851797282	8.81e-26	2.3999999999999997e-23	Total, Model 1	UKBB
mirtazapine	2.77536596	2.594653006	2.96866525	4.93e-194	1.34e-191	Total, Model 1	UKBB
methotrexate	1.716930697	1.534889673	1.920562154	3.3100000000000003e-21	9e-19	Total, Model 1	UKBB
salmeterol	1.954020088	1.796793603	2.125004507	3.23e-55	8.78e-53	Total, Model 1	UKBB
montelukast	1.396977115	1.244269703	1.568426085	1.51e-08	4.11e-06	Total, Model 1	UKBB
tolterodine	1.359976698	1.223360651	1.511849033	1.25e-08	3.41e-06	Total, Model 1	UKBB
irbesartan	1.532945673	1.374963275	1.709080147	1.38e-14	3.76e-12	Total, Model 1	UKBB
candesartan	1.471392743	1.371222257	1.578880879	6.9e-27	1.88e-24	Total, Model 1	UKBB
tiotropium	3.80397329	3.579764647	4.042224621	0.0	0.0	Total, Model 1	UKBB
ketoprofen	1.390227073	1.276413596	1.514188914	4.02e-14	1.09e-11	Total, Model 1	UKBB
meloxicam	1.125879529	1.030131348	1.230527269	0.008932839	1.0	Total, Model 1	UKBB
senna	3.043678916	2.906757068	3.187050422	0.0	0.0	Total, Model 1	UKBB
docusate	3.654852613	3.443561562	3.879108121	0.0	0.0	Total, Model 1	UKBB
allopurinol	1.699794231	1.59426934	1.812303828	3.4500000000000004e-59	9.400000000000001e-57	Total, Model 1	UKBB
nystatin	3.030789966	2.865697119	3.205393813	0.0	0.0	Total, Model 1	UKBB
polio vaccine	0.98608036	0.883490748	1.100582522	0.802521218	1.0	Total, Model 1	UKBB
calcium carbonate	1.765001292	1.646345223	1.89220919	1.26e-57	3.43e-55	Total, Model 1	UKBB
lercanidipine	1.289240367	1.148427793	1.447318442	1.67e-05	0.004538155	Total, Model 1	UKBB
tioconazole	0.92847855	0.797894261	1.080434414	0.337265574	1.0	Total, Model 1	UKBB
mupirocin	1.533494227	1.372339645	1.713573279	4.45e-14	1.21e-11	Total, Model 1	UKBB
metoclopramide	3.064559036	2.921118815	3.215042825	0.0	0.0	Total, Model 1	UKBB
morphine	10.31951207	9.799501791	10.86711668	0.0	0.0	Total, Model 1	UKBB
ampicillin	1.39314734	1.231027205	1.576617888	1.5e-07	4.07e-05	Total, Model 1	UKBB
latanoprost	1.149508705	1.042663884	1.267302227	0.005120866	1.0	Total, Model 1	UKBB
capsaicin	1.516071777	1.366404572	1.682132569	4.27e-15	1.16e-12	Total, Model 1	UKBB
pantoprazole	1.321373405	1.170794631	1.491318486	6.35e-06	0.001727515	Total, Model 1	UKBB
risedronate	1.726198129	1.532870462	1.943908538	2.09e-19	5.7e-17	Total, Model 1	UKBB
colchicine	1.691072391	1.568244719	1.823520141	1.8799999999999997e-42	5.0999999999999996e-40	Total, Model 1	UKBB
chlorhexidine	2.621208995	2.388279449	2.876856223	1.4299999999999998e-91	3.88e-89	Total, Model 1	UKBB
rabeprazole	1.284043152	1.146028391	1.438678856	1.64e-05	0.004454345	Total, Model 1	UKBB
indapamide	1.25851883	1.138034	1.391759512	7.52e-06	0.002046594	Total, Model 1	UKBB
escitalopram	1.4505261	1.253710347	1.678239293	5.76e-07	0.000156674	Total, Model 1	UKBB
permethrin	1.243718212	1.084705938	1.426040863	0.001778506	0.48375374	Total, Model 1	UKBB
lymecycline	0.915919988	0.787443597	1.065358113	0.254728063	1.0	Total, Model 1	UKBB
glycerol	3.016215194	2.740611946	3.31953384	6.57e-113	1.7900000000000002e-110	Total, Model 1	UKBB
tetanus vaccine	0.981630732	0.825205283	1.1677081	0.834182751	1.0	Diabetes, Model 1	UKBB
amoxicillin	1.281574617	1.167552423	1.406732125	1.81e-07	4.75e-05	Diabetes, Model 1	UKBB
ibuprofen	1.08894566	1.001806322	1.18366457	0.045244632	1.0	Diabetes, Model 1	UKBB
miconazole	1.184235635	1.075372254	1.304119606	0.000588355	0.154737285	Diabetes, Model 1	UKBB
clobetasone	1.329755294	0.983122478	1.79860514	0.064385513	1.0	Diabetes, Model 1	UKBB
cefalexin	1.404026821	1.265725683	1.55743961	1.42e-10	3.73e-08	Diabetes, Model 1	UKBB
cetirizine	1.068300655	0.965102594	1.182533645	0.20242799	1.0	Diabetes, Model 1	UKBB
hypromellose	1.30209394	1.122043181	1.511036881	0.000508032	0.133612291	Diabetes, Model 1	UKBB
flucloxacillin	1.384890913	1.274747713	1.504550917	1.35e-14	3.55e-12	Diabetes, Model 1	UKBB
betamethasone	1.299131039	1.185376653	1.423801838	2.18e-08	5.72e-06	Diabetes, Model 1	UKBB
dtp vaccine	0.733244739	0.644088626	0.83474203	2.72e-06	0.000715753	Diabetes, Model 1	UKBB
amitriptyline	1.384161033	1.263607849	1.516215469	2.7e-12	7.11e-10	Diabetes, Model 1	UKBB
sodium bicarbonate	1.132615072	0.946956409	1.354673657	0.17278938	1.0	Diabetes, Model 1	UKBB
propranolol	1.270821543	1.055945351	1.529423273	0.011213375	1.0	Diabetes, Model 1	UKBB
typhoid vaccine	0.800377422	0.673832068	0.950687934	0.011216951	1.0	Diabetes, Model 1	UKBB
trimethoprim	1.460130883	1.336978187	1.594627508	3.77e-17	9.92e-15	Diabetes, Model 1	UKBB
influenza vaccine	1.095251293	0.994609033	1.206077319	0.064306558	1.0	Diabetes, Model 1	UKBB
codeine	1.575521256	1.446332541	1.716249312	2.14e-25	5.629999999999999e-23	Diabetes, Model 1	UKBB
paracetamol	1.892198902	1.739556502	2.05823535	5.91e-50	1.5500000000000001e-47	Diabetes, Model 1	UKBB
simvastatin	0.96733077	0.884324149	1.058128764	0.468075414	1.0	Diabetes, Model 1	UKBB
carbamazepine	1.537204201	1.147442491	2.059359639	0.003954431	1.0	Diabetes, Model 1	UKBB
pseudoephedrine	1.080614644	0.870924803	1.340790853	0.481195127	1.0	Diabetes, Model 1	UKBB
clotrimazole	1.328830952	1.213578525	1.455028795	8.16e-10	2.15e-07	Diabetes, Model 1	UKBB
atorvastatin	1.136950736	1.045843419	1.235994751	0.002597358	0.683105068	Diabetes, Model 1	UKBB
cimetidine	1.243406292	1.015351155	1.522684246	0.035089075	1.0	Diabetes, Model 1	UKBB
amlodipine	1.291956887	1.186499989	1.406786863	3.72e-09	9.78e-07	Diabetes, Model 1	UKBB
beclometasone	1.024163795	0.929729421	1.128190045	0.62856374	1.0	Diabetes, Model 1	UKBB
erythromycin	1.301817041	1.185236171	1.429864908	3.58e-08	9.43e-06	Diabetes, Model 1	UKBB
pravastatin	0.920722541	0.796210265	1.064706191	0.26519904	1.0	Diabetes, Model 1	UKBB
aciclovir	1.162492329	1.002853888	1.347542679	0.045740881	1.0	Diabetes, Model 1	UKBB
tramadol	1.642305242	1.496414352	1.802419567	1.43e-25	3.7699999999999994e-23	Diabetes, Model 1	UKBB
prochlorperazine	1.386839749	1.248778012	1.540165241	9.81e-10	2.58e-07	Diabetes, Model 1	UKBB
ezetimibe	1.097872652	0.939869226	1.282438372	0.238893445	1.0	Diabetes, Model 1	UKBB
ramipril	1.444387491	1.32803197	1.570937501	9.45e-18	2.48e-15	Diabetes, Model 1	UKBB
betahistine	1.220447236	1.045161921	1.425129854	0.011790629	1.0	Diabetes, Model 1	UKBB
varenicline	1.708497983	1.300359931	2.244736466	0.000120189	0.031609663	Diabetes, Model 1	UKBB
acetylsalicylic acid	1.389785277	1.270892244	1.519800852	5.45e-13	1.43e-10	Diabetes, Model 1	UKBB
tamsulosin	1.088464273	0.951320966	1.245378285	0.217321621	1.0	Diabetes, Model 1	UKBB
ispaghula	1.276932389	1.021142711	1.596795735	0.03208028	1.0	Diabetes, Model 1	UKBB
prednisone	1.590113857	1.446711069	1.747731205	6.7e-22	1.76e-19	Diabetes, Model 1	UKBB
doxycycline	1.463244553	1.334074999	1.604920731	6.87e-16	1.81e-13	Diabetes, Model 1	UKBB
lansoprazole	1.497530143	1.376467157	1.629240856	6.0600000000000006e-21	1.59e-18	Diabetes, Model 1	UKBB
losartan	1.223300418	1.086059923	1.377883376	0.000901025	0.236969578	Diabetes, Model 1	UKBB
loratadine	1.106150774	0.97621417	1.253382272	0.113562952	1.0	Diabetes, Model 1	UKBB
finasteride	1.041190387	0.857878614	1.263672278	0.682890464	1.0	Diabetes, Model 1	UKBB
salbutamol	1.418184156	1.295683535	1.552266618	3.46e-14	9.09e-12	Diabetes, Model 1	UKBB
sertraline	1.608681745	1.376554596	1.879952284	2.24e-09	5.89e-07	Diabetes, Model 1	UKBB
nitroglycerin	1.670089238	1.51317647	1.843273483	2.24e-24	5.89e-22	Diabetes, Model 1	UKBB
isosorbide mononitrate	1.615811217	1.350891041	1.932684288	1.51e-07	3.96e-05	Diabetes, Model 1	UKBB
bisoprolol	1.962024449	1.78581752	2.155617748	9.139999999999999e-45	2.3999999999999997e-42	Diabetes, Model 1	UKBB
amorolfine	1.023374502	0.836257564	1.25235982	0.822545564	1.0	Diabetes, Model 1	UKBB
oxytetracycline	1.143289007	0.992393782	1.317128117	0.063705086	1.0	Diabetes, Model 1	UKBB
indometacin	1.337877174	1.099055106	1.628594711	0.003714843	0.977003818	Diabetes, Model 1	UKBB
omeprazole	1.25378017	1.153626482	1.36262884	1.01e-07	2.66e-05	Diabetes, Model 1	UKBB
mometasone	1.032393001	0.915129145	1.164682947	0.604299154	1.0	Diabetes, Model 1	UKBB
metronidazole	1.29562272	1.151508653	1.457773007	1.67e-05	0.004395966	Diabetes, Model 1	UKBB
clarithromycin	1.424218432	1.29442512	1.56702625	4.07e-13	1.07e-10	Diabetes, Model 1	UKBB
fluticasone	0.991257735	0.657101326	1.495343044	0.966610897	1.0	Diabetes, Model 1	UKBB
nitrofurantoin	1.483538423	1.316427998	1.671862232	9.88e-11	2.6e-08	Diabetes, Model 1	UKBB
temazepam	1.592256607	1.352446631	1.874588648	2.34e-08	6.15e-06	Diabetes, Model 1	UKBB
estradiol	0.909745593	0.687090568	1.204553057	0.508951423	1.0	Diabetes, Model 1	UKBB
calcipotriol	1.381206976	1.021168005	1.86818692	0.036090655	1.0	Diabetes, Model 1	UKBB
estriol	1.13349211	0.87742371	1.464291823	0.337519145	1.0	Diabetes, Model 1	UKBB
fexofenadine	0.990707163	0.8182929	1.199449101	0.923754392	1.0	Diabetes, Model 1	UKBB
clobetasol	1.197620751	1.026202788	1.397672546	0.022128856	1.0	Diabetes, Model 1	UKBB
naproxen	0.934735615	0.847755268	1.030640213	0.175626996	1.0	Diabetes, Model 1	UKBB
hydrocortisone	1.12715887	1.019114818	1.246657487	0.019898744	1.0	Diabetes, Model 1	UKBB
hepatitis a vaccine	0.789763239	0.669830127	0.931170379	0.00497641	1.0	Diabetes, Model 1	UKBB
cefaclor	1.621869784	1.356847306	1.938657052	1.08e-07	2.85e-05	Diabetes, Model 1	UKBB
fusidic acid	1.271501548	1.161984327	1.391340786	1.72e-07	4.53e-05	Diabetes, Model 1	UKBB
desloratadine	0.822801274	0.635149553	1.065893745	0.139732789	1.0	Diabetes, Model 1	UKBB
chloramphenicol	1.16302602	1.057039244	1.279639835	0.00194972	0.512776442	Diabetes, Model 1	UKBB
atovaquone / proguanil	0.743681902	0.581920042	0.950410248	0.01796281	1.0	Diabetes, Model 1	UKBB
penicillin	1.216303553	1.097214339	1.348318446	0.000195599	0.051442609	Diabetes, Model 1	UKBB
terbutaline	1.733326483	1.332112805	2.255380088	4.23e-05	0.011112585	Diabetes, Model 1	UKBB
diclofenac	1.019080442	0.936836847	1.108544086	0.659764342	1.0	Diabetes, Model 1	UKBB
levothyroxine	1.218339597	1.063180463	1.396142448	0.004491171	1.0	Diabetes, Model 1	UKBB
clonidine	0.998512384	0.700711322	1.422878366	0.993426677	1.0	Diabetes, Model 1	UKBB
ranitidine	1.331017444	1.187637456	1.491707278	8.78e-07	0.00023101	Diabetes, Model 1	UKBB
alendronate	1.785186671	1.500386856	2.124046501	6.35e-11	1.67e-08	Diabetes, Model 1	UKBB
gabapentin	1.781624671	1.587260593	1.999789122	1.14e-22	2.99e-20	Diabetes, Model 1	UKBB
tranexamic acid	1.10809886	0.715450974	1.716236512	0.645618598	1.0	Diabetes, Model 1	UKBB
oxybutynin	1.355375008	1.113162975	1.650289719	0.002467921	0.649063217	Diabetes, Model 1	UKBB
xylometazoline	0.945944193	0.663570306	1.348478688	0.758688656	1.0	Diabetes, Model 1	UKBB
esomeprazole	1.462760263	1.180072009	1.813166967	0.000518279	0.136307292	Diabetes, Model 1	UKBB
norethisterone	0.589413128	0.376901213	0.921747724	0.0204966	1.0	Diabetes, Model 1	UKBB
metformin	1.147527021	1.04738593	1.257242651	0.003139712	0.825744159	Diabetes, Model 1	UKBB
emulsifying ointment	1.410459171	1.088960101	1.826876001	0.009169955	1.0	Diabetes, Model 1	UKBB
ferrous	1.959078396	1.783811881	2.151565534	6.39e-45	1.6799999999999997e-42	Diabetes, Model 1	UKBB
fluconazole	1.490054491	1.285260139	1.727480933	1.24e-07	3.27e-05	Diabetes, Model 1	UKBB
tamoxifen	1.810128044	1.271584618	2.576756191	0.000989564	0.260255241	Diabetes, Model 1	UKBB
lactulose	1.901519073	1.715130008	2.108163678	2.7699999999999997e-34	7.280000000000001e-32	Diabetes, Model 1	UKBB
diazepam	1.3337342	1.193078576	1.490972139	4.09e-07	0.000107595	Diabetes, Model 1	UKBB
bisacodyl	1.809430929	1.469407208	2.22813681	2.35e-08	6.19e-06	Diabetes, Model 1	UKBB
macrogol	2.298804938	2.080354386	2.540194198	5.22e-60	1.37e-57	Diabetes, Model 1	UKBB
trazodone	1.887126833	1.356789599	2.624760453	0.000161602	0.042501272	Diabetes, Model 1	UKBB
zopiclone	1.798986546	1.598217227	2.024976666	2.33e-22	6.14e-20	Diabetes, Model 1	UKBB
folic acid	2.494066386	2.191312373	2.838649211	1.4400000000000002e-43	3.78e-41	Diabetes, Model 1	UKBB
rofecoxib	0.885418297	0.624396776	1.255556708	0.494672426	1.0	Diabetes, Model 1	UKBB
pneumococcal vaccine	1.092621616	0.977393751	1.221434036	0.119273214	1.0	Diabetes, Model 1	UKBB
furosemide	3.101454073	2.844824266	3.381234294	1.71e-145	4.5e-143	Diabetes, Model 1	UKBB
warfarin	2.126144809	1.889140167	2.392883191	6.67e-36	1.75e-33	Diabetes, Model 1	UKBB
chlorphenamine	1.336660149	1.147384782	1.557158839	0.000195493	0.051414788	Diabetes, Model 1	UKBB
carbocisteine	2.703492124	2.276699777	3.210291378	7.849999999999999e-30	2.0600000000000002e-27	Diabetes, Model 1	UKBB
sumatriptan	1.352036738	0.859114612	2.127775871	0.19236108	1.0	Diabetes, Model 1	UKBB
terbinafine	0.919768975	0.814950138	1.038069605	0.175501421	1.0	Diabetes, Model 1	UKBB
doxazosin	1.487085092	1.336875103	1.654172528	2.79e-13	7.35e-11	Diabetes, Model 1	UKBB
fluoxetine	1.459815598	1.27938748	1.665688944	1.91e-08	5.01e-06	Diabetes, Model 1	UKBB
methylprednisolone	0.991965305	0.871007272	1.129720954	0.903223606	1.0	Diabetes, Model 1	UKBB
lidocaine	1.040860637	0.903037148	1.199719047	0.580530449	1.0	Diabetes, Model 1	UKBB
atenolol	1.330699297	1.213998975	1.458617887	1.05e-09	2.77e-07	Diabetes, Model 1	UKBB
solifenacin	1.267207394	1.053676888	1.524010443	0.011892681	1.0	Diabetes, Model 1	UKBB
nicorandil	1.943044863	1.659676289	2.27479501	1.47e-16	3.86e-14	Diabetes, Model 1	UKBB
clopidogrel	1.954235668	1.76568507	2.162920845	2.5799999999999997e-38	6.79e-36	Diabetes, Model 1	UKBB
mefloquine	0.723768477	0.460540811	1.137447097	0.161032731	1.0	Diabetes, Model 1	UKBB
conjugated estrogens	0.929237031	0.742988713	1.162173052	0.520176574	1.0	Diabetes, Model 1	UKBB
propoxyphene	1.189519571	1.050017419	1.347555558	0.00639483	1.0	Diabetes, Model 1	UKBB
itraconazole	1.009635105	0.753861436	1.352188872	0.948704814	1.0	Diabetes, Model 1	UKBB
celecoxib	1.19455391	0.985794564	1.447521722	0.069681743	1.0	Diabetes, Model 1	UKBB
lisinopril	1.162375495	1.047691701	1.289612955	0.004525189	1.0	Diabetes, Model 1	UKBB
tadalafil	0.796199558	0.679858679	0.93244928	0.004687532	1.0	Diabetes, Model 1	UKBB
gliclazide	1.295476661	1.190542846	1.409659288	1.89e-09	4.98e-07	Diabetes, Model 1	UKBB
rosuvastatin	0.964164243	0.784252787	1.185348272	0.729099953	1.0	Diabetes, Model 1	UKBB
ciprofloxacin	1.333575769	1.194288157	1.489108236	3.15e-07	8.27e-05	Diabetes, Model 1	UKBB
domperidone	2.016302884	1.763500361	2.305345329	1.07e-24	2.81e-22	Diabetes, Model 1	UKBB
alfuzosin	0.785591853	0.575961394	1.071520706	0.127565276	1.0	Diabetes, Model 1	UKBB
venlafaxine	1.196489702	0.900927418	1.589015473	0.21525467	1.0	Diabetes, Model 1	UKBB
felodipine	1.230959782	1.041709889	1.454591149	0.014697441	1.0	Diabetes, Model 1	UKBB
hepatitis b vaccine	0.825204127	0.496532691	1.371434072	0.45852297	1.0	Diabetes, Model 1	UKBB
pregabalin	2.118241253	1.813927436	2.473608325	2.41e-21	6.34e-19	Diabetes, Model 1	UKBB
piroxicam	1.152644217	1.009926378	1.315530242	0.035167435	1.0	Diabetes, Model 1	UKBB
cholecalciferol	1.606308362	1.392133714	1.853432992	8.51e-11	2.24e-08	Diabetes, Model 1	UKBB
paroxetine	1.107186279	0.872231929	1.405430615	0.402770488	1.0	Diabetes, Model 1	UKBB
dihydrocodeine	1.461423292	1.285936179	1.660858503	6.13e-09	1.61e-06	Diabetes, Model 1	UKBB
citalopram	1.453069616	1.280097692	1.649414199	7.53e-09	1.98e-06	Diabetes, Model 1	UKBB
sildenafil	0.846202677	0.754213503	0.949411496	0.004453931	1.0	Diabetes, Model 1	UKBB
ketoconazole	1.114810878	0.892905564	1.391864205	0.337197216	1.0	Diabetes, Model 1	UKBB
mefenamic acid	1.185840843	0.783048814	1.795824833	0.420826583	1.0	Diabetes, Model 1	UKBB
loperamide	1.801283724	1.613992304	2.010308875	8.11e-26	2.13e-23	Diabetes, Model 1	UKBB
nedocromil	0.714976435	0.469786487	1.088135392	0.117402108	1.0	Diabetes, Model 1	UKBB
sodium alginate / sodium bicarbonate / calcium carbonate	1.435543129	1.200616761	1.716437868	7.33e-05	0.019287262	Diabetes, Model 1	UKBB
hydroxocobalamin	1.524054382	1.327499248	1.749712298	2.21e-09	5.82e-07	Diabetes, Model 1	UKBB
terfenadine	0.87061016	0.595415306	1.272997255	0.474737693	1.0	Diabetes, Model 1	UKBB
hydroxyzine	1.649274797	1.305995548	2.082784556	2.64e-05	0.006955621	Diabetes, Model 1	UKBB
mirtazapine	2.462198314	2.07622974	2.919917975	3.85e-25	1.01e-22	Diabetes, Model 1	UKBB
methotrexate	1.386862112	1.025157604	1.876186169	0.033912527	1.0	Diabetes, Model 1	UKBB
salmeterol	1.98772798	1.621318658	2.436943845	3.88e-11	1.02e-08	Diabetes, Model 1	UKBB
montelukast	1.560807976	1.17552174	2.072374722	0.002084045	0.54810387	Diabetes, Model 1	UKBB
tolterodine	1.29506713	1.011187085	1.658643487	0.040551634	1.0	Diabetes, Model 1	UKBB
irbesartan	1.358878148	1.1395042	1.620485314	0.000640814	0.168534029	Diabetes, Model 1	UKBB
candesartan	1.138347077	0.977615899	1.325504289	0.095223165	1.0	Diabetes, Model 1	UKBB
tiotropium	2.702005311	2.311109283	3.159016648	1.13e-35	2.9700000000000002e-33	Diabetes, Model 1	UKBB
ketoprofen	1.243868584	1.031706246	1.499660452	0.02219005	1.0	Diabetes, Model 1	UKBB
meloxicam	0.988094464	0.791303436	1.233825894	0.915824641	1.0	Diabetes, Model 1	UKBB
senna	2.30410116	2.067332778	2.567986255	1.96e-51	5.14e-49	Diabetes, Model 1	UKBB
docusate	2.341532037	1.992928557	2.751113311	4.43e-25	1.16e-22	Diabetes, Model 1	UKBB
allopurinol	1.679546922	1.469155451	1.920067657	3.11e-14	8.19e-12	Diabetes, Model 1	UKBB
nystatin	2.117874196	1.831224857	2.449393962	4.81e-24	1.27e-21	Diabetes, Model 1	UKBB
polio vaccine	1.191759928	0.868229385	1.635848488	0.277661418	1.0	Diabetes, Model 1	UKBB
calcium carbonate	1.901625156	1.602847306	2.256096523	1.71e-13	4.5e-11	Diabetes, Model 1	UKBB
lercanidipine	1.034000688	0.79830735	1.339280445	0.800023556	1.0	Diabetes, Model 1	UKBB
tioconazole	1.297719317	0.899606858	1.872012658	0.16330663	1.0	Diabetes, Model 1	UKBB
mupirocin	1.591613025	1.241080154	2.041151018	0.000250613	0.065911228	Diabetes, Model 1	UKBB
metoclopramide	2.41039266	2.124202796	2.735140348	2.2299999999999997e-42	5.86e-40	Diabetes, Model 1	UKBB
morphine	4.976775226	4.301286075	5.758345579	4.0200000000000004e-103	1.06e-100	Diabetes, Model 1	UKBB
ampicillin	1.572271134	1.187858815	2.081086144	0.001559254	0.410083783	Diabetes, Model 1	UKBB
latanoprost	1.252802047	1.004274452	1.562832714	0.045741428	1.0	Diabetes, Model 1	UKBB
capsaicin	1.314622008	1.043752573	1.655786121	0.020139982	1.0	Diabetes, Model 1	UKBB
pantoprazole	1.317511644	0.977537641	1.77572388	0.070175669	1.0	Diabetes, Model 1	UKBB
risedronate	1.812869901	1.254741973	2.619261449	0.001531476	0.402778139	Diabetes, Model 1	UKBB
colchicine	1.747139982	1.491009794	2.04726899	5.25e-12	1.38e-09	Diabetes, Model 1	UKBB
chlorhexidine	1.613446898	1.277676767	2.037456545	5.86e-05	0.015415283	Diabetes, Model 1	UKBB
rabeprazole	1.118185888	0.842331616	1.484379378	0.439605042	1.0	Diabetes, Model 1	UKBB
indapamide	1.212506969	0.987761769	1.488388389	0.065440486	1.0	Diabetes, Model 1	UKBB
escitalopram	1.341701051	0.880856126	2.0436501	0.170973837	1.0	Diabetes, Model 1	UKBB
permethrin	1.293735229	0.926278944	1.806961989	0.130856231	1.0	Diabetes, Model 1	UKBB
lymecycline	0.901528356	0.607781921	1.337245069	0.606330665	1.0	Diabetes, Model 1	UKBB
glycerol	2.353783054	1.838401418	3.013647951	1.13e-11	2.97e-09	Diabetes, Model 1	UKBB
tetanus vaccine	0.976971001	0.846211344	1.127936116	0.75063741	1.0	Cancer, Model 1	UKBB
amoxicillin	1.445459428	1.329351954	1.571707894	6.49e-18	1.75e-15	Cancer, Model 1	UKBB
ibuprofen	1.228897664	1.138027447	1.327023765	1.45e-07	3.9e-05	Cancer, Model 1	UKBB
miconazole	1.277021745	1.16276696	1.402503333	3.16e-07	8.51e-05	Cancer, Model 1	UKBB
clobetasone	1.290213934	0.960769527	1.73262364	0.09028162	1.0	Cancer, Model 1	UKBB
tibolone	0.736696973	0.521538138	1.040618873	0.082913201	1.0	Cancer, Model 1	UKBB
cefalexin	1.442811548	1.313320165	1.585070585	2.16e-14	5.8e-12	Cancer, Model 1	UKBB
cetirizine	1.075815471	0.976812607	1.184852571	0.137897867	1.0	Cancer, Model 1	UKBB
hypromellose	1.353505606	1.17487569	1.559294691	2.77e-05	0.007447336	Cancer, Model 1	UKBB
flucloxacillin	1.347514381	1.248751864	1.454087925	1.59e-14	4.28e-12	Cancer, Model 1	UKBB
betamethasone	1.125765805	1.028790476	1.231882173	0.009950574	1.0	Cancer, Model 1	UKBB
dtp vaccine	0.792341205	0.710368871	0.883772658	2.95e-05	0.007930783	Cancer, Model 1	UKBB
amitriptyline	1.481112694	1.359170047	1.613995847	3.24e-19	8.71e-17	Cancer, Model 1	UKBB
sodium bicarbonate	1.026159392	0.848454498	1.241083759	0.790120738	1.0	Cancer, Model 1	UKBB
propranolol	0.986439268	0.837782649	1.1614736	0.869865403	1.0	Cancer, Model 1	UKBB
typhoid vaccine	0.840717509	0.726443741	0.972967196	0.019932269	1.0	Cancer, Model 1	UKBB
trimethoprim	1.408217712	1.301342495	1.523870258	1.89e-17	5.07e-15	Cancer, Model 1	UKBB
influenza vaccine	1.227018384	1.116523863	1.348447772	2.15e-05	0.005771203	Cancer, Model 1	UKBB
codeine	1.783538214	1.651431521	1.926212815	3.79e-49	1.02e-46	Cancer, Model 1	UKBB
paracetamol	2.706850633	2.505195885	2.9247375	3.1399999999999996e-140	8.44e-138	Cancer, Model 1	UKBB
simvastatin	1.176852043	1.085059089	1.276410424	8.49e-05	0.022831054	Cancer, Model 1	UKBB
carbamazepine	1.294911386	0.964345194	1.738791781	0.085697602	1.0	Cancer, Model 1	UKBB
pseudoephedrine	1.318343407	1.087335098	1.598430275	0.004926149	1.0	Cancer, Model 1	UKBB
clotrimazole	1.286744127	1.178589946	1.404823157	1.82e-08	4.9e-06	Cancer, Model 1	UKBB
atorvastatin	1.0974196	0.998377126	1.206287431	0.054065902	1.0	Cancer, Model 1	UKBB
cimetidine	0.921639061	0.736706927	1.152993854	0.475154687	1.0	Cancer, Model 1	UKBB
amlodipine	1.255046257	1.144034817	1.376829693	1.53e-06	0.000410625	Cancer, Model 1	UKBB
beclometasone	1.137313726	1.041804578	1.241578831	0.004039256	1.0	Cancer, Model 1	UKBB
erythromycin	1.286441403	1.178777938	1.403938292	1.62e-08	4.36e-06	Cancer, Model 1	UKBB
pravastatin	1.133450168	0.943710498	1.36133834	0.18019827	1.0	Cancer, Model 1	UKBB
aciclovir	1.432696337	1.269045125	1.617451385	6.25e-09	1.68e-06	Cancer, Model 1	UKBB
tramadol	2.026644731	1.856650875	2.212203124	2.9500000000000004e-56	7.949999999999999e-54	Cancer, Model 1	UKBB
prochlorperazine	1.430859301	1.299193625	1.575868524	3.48e-13	9.36e-11	Cancer, Model 1	UKBB
ezetimibe	1.075602989	0.854673545	1.353641747	0.534409531	1.0	Cancer, Model 1	UKBB
ramipril	1.347825853	1.224703058	1.483326524	1.01e-09	2.73e-07	Cancer, Model 1	UKBB
betahistine	1.072196528	0.91506579	1.256309007	0.388590803	1.0	Cancer, Model 1	UKBB
varenicline	2.342542172	1.851736392	2.963436832	1.28e-12	3.45e-10	Cancer, Model 1	UKBB
acetylsalicylic acid	1.563503769	1.43773665	1.700272464	1.53e-25	4.13e-23	Cancer, Model 1	UKBB
tamsulosin	1.263896129	1.100839573	1.45110465	0.000889874	0.239376208	Cancer, Model 1	UKBB
ispaghula	1.494954053	1.222659723	1.827890113	8.87e-05	0.023863729	Cancer, Model 1	UKBB
prednisone	1.852157217	1.696301219	2.022333249	5.61e-43	1.51e-40	Cancer, Model 1	UKBB
doxycycline	1.590254545	1.460058102	1.732060877	1.8500000000000002e-26	4.9899999999999995e-24	Cancer, Model 1	UKBB
lansoprazole	2.091377935	1.936418406	2.258737912	1.01e-78	2.71e-76	Cancer, Model 1	UKBB
losartan	1.244095482	1.069092408	1.447745355	0.004746879	1.0	Cancer, Model 1	UKBB
loratadine	1.119442439	0.993084391	1.261878028	0.06483394	1.0	Cancer, Model 1	UKBB
finasteride	0.879026634	0.693587191	1.114045693	0.286153282	1.0	Cancer, Model 1	UKBB
salbutamol	1.601260817	1.471417601	1.742561868	1.02e-27	2.73e-25	Cancer, Model 1	UKBB
sertraline	1.549761892	1.331151416	1.804274022	1.63e-08	4.39e-06	Cancer, Model 1	UKBB
nitroglycerin	1.343084346	1.182579502	1.525373606	5.56e-06	0.001495334	Cancer, Model 1	UKBB
isosorbide mononitrate	1.420902784	1.064228833	1.897115224	0.017215261	1.0	Cancer, Model 1	UKBB
bisoprolol	1.688590357	1.512833064	1.884766706	9.430000000000001e-21	2.54e-18	Cancer, Model 1	UKBB
amorolfine	1.019479376	0.843441995	1.232258061	0.841890969	1.0	Cancer, Model 1	UKBB
oxytetracycline	0.997916477	0.865022362	1.151227228	0.977180584	1.0	Cancer, Model 1	UKBB
indometacin	1.195673154	0.952465711	1.500982423	0.123504968	1.0	Cancer, Model 1	UKBB
omeprazole	1.486481676	1.376564224	1.60517594	4.8e-24	1.29e-21	Cancer, Model 1	UKBB
mometasone	1.096774589	0.983281214	1.223367722	0.097429417	1.0	Cancer, Model 1	UKBB
metronidazole	1.341419285	1.205397044	1.492790868	7.27e-08	1.96e-05	Cancer, Model 1	UKBB
clarithromycin	1.678717697	1.536003293	1.8346921	3.04e-30	8.17e-28	Cancer, Model 1	UKBB
fluticasone	1.4637325	1.037910384	2.064256088	0.0298479	1.0	Cancer, Model 1	UKBB
nitrofurantoin	1.542818927	1.391580372	1.710494261	1.76e-16	4.73e-14	Cancer, Model 1	UKBB
temazepam	1.64251215	1.436262709	1.878379314	4.22e-13	1.14e-10	Cancer, Model 1	UKBB
estradiol	0.817715733	0.677568425	0.986850914	0.035909225	1.0	Cancer, Model 1	UKBB
calcipotriol	1.158134558	0.803030974	1.6702664	0.431976616	1.0	Cancer, Model 1	UKBB
estriol	0.948466525	0.785757505	1.14486816	0.581626162	1.0	Cancer, Model 1	UKBB
fexofenadine	1.132725071	0.958391964	1.338769663	0.143861449	1.0	Cancer, Model 1	UKBB
clobetasol	1.058270783	0.896717356	1.248929825	0.502784868	1.0	Cancer, Model 1	UKBB
naproxen	1.134926142	1.038793101	1.239955625	0.00506653	1.0	Cancer, Model 1	UKBB
hydrocortisone	1.170068676	1.067562643	1.282417209	0.000786299	0.211514543	Cancer, Model 1	UKBB
hepatitis a vaccine	0.873630464	0.762555166	1.00088521	0.051509467	1.0	Cancer, Model 1	UKBB
cefaclor	1.525801738	1.27589376	1.824658931	3.66e-06	0.000985192	Cancer, Model 1	UKBB
fusidic acid	1.154960186	1.0608889	1.257372974	0.00088882	0.23909256	Cancer, Model 1	UKBB
desloratadine	0.969269007	0.76800431	1.223277521	0.792669409	1.0	Cancer, Model 1	UKBB
chloramphenicol	1.050526895	0.959221179	1.150523759	0.287998985	1.0	Cancer, Model 1	UKBB
atovaquone / proguanil	0.745871153	0.624715238	0.890523783	0.00118696	0.319292221	Cancer, Model 1	UKBB
penicillin	1.126079949	1.022607659	1.240022056	0.015754333	1.0	Cancer, Model 1	UKBB
terbutaline	1.295760651	0.981923092	1.709905468	0.067093729	1.0	Cancer, Model 1	UKBB
diclofenac	1.089318049	1.008780124	1.176285876	0.029033691	1.0	Cancer, Model 1	UKBB
levothyroxine	1.145222901	1.008643517	1.300296359	0.036367747	1.0	Cancer, Model 1	UKBB
clonidine	1.230826209	0.998622036	1.517023562	0.051530327	1.0	Cancer, Model 1	UKBB
ranitidine	1.500643043	1.34977568	1.668373178	5.99e-14	1.61e-11	Cancer, Model 1	UKBB
alendronate	1.541439652	1.35363951	1.755294658	6.67e-11	1.79e-08	Cancer, Model 1	UKBB
gabapentin	2.120437838	1.890191783	2.378730383	1.33e-37	3.58e-35	Cancer, Model 1	UKBB
tranexamic acid	1.30240233	0.982259303	1.726888026	0.066416247	1.0	Cancer, Model 1	UKBB
oxybutynin	1.291885696	1.069581344	1.560394319	0.007857202	1.0	Cancer, Model 1	UKBB
xylometazoline	1.300243316	0.951375007	1.777041301	0.099511218	1.0	Cancer, Model 1	UKBB
fluorouracil	0.620294413	0.456937511	0.84205203	0.002196003	0.590724744	Cancer, Model 1	UKBB
esomeprazole	1.270309311	1.0315564	1.564321394	0.024293718	1.0	Cancer, Model 1	UKBB
norethisterone	0.85492944	0.663993208	1.100770817	0.224200209	1.0	Cancer, Model 1	UKBB
metformin	1.625115024	1.431195717	1.845309352	6.9e-14	1.86e-11	Cancer, Model 1	UKBB
emulsifying ointment	1.347658065	0.993442625	1.828170259	0.055151664	1.0	Cancer, Model 1	UKBB
ferrous	2.012339258	1.818802187	2.226470432	7.479999999999999e-42	2.01e-39	Cancer, Model 1	UKBB
fluconazole	1.896525459	1.673336034	2.149483872	1.26e-23	3.3800000000000003e-21	Cancer, Model 1	UKBB
tamoxifen	1.444124261	1.281557148	1.627313212	1.63e-09	4.38e-07	Cancer, Model 1	UKBB
lactulose	2.183031691	1.993015217	2.391164564	2.32e-63	6.25e-61	Cancer, Model 1	UKBB
diazepam	1.413877733	1.280338718	1.561344835	7.81e-12	2.1e-09	Cancer, Model 1	UKBB
bisacodyl	2.73395423	2.211526363	3.379794995	1.47e-20	3.95e-18	Cancer, Model 1	UKBB
macrogol	3.271141495	2.995959681	3.571599026	5.64e-154	1.52e-151	Cancer, Model 1	UKBB
trazodone	2.183914661	1.663691873	2.866806843	1.83e-08	4.94e-06	Cancer, Model 1	UKBB
zopiclone	2.247981156	2.039228557	2.478103428	1.16e-59	3.13e-57	Cancer, Model 1	UKBB
folic acid	2.471885332	2.136689678	2.85966519	4.39e-34	1.18e-31	Cancer, Model 1	UKBB
rofecoxib	1.178099019	0.885218044	1.567881844	0.261047524	1.0	Cancer, Model 1	UKBB
pneumococcal vaccine	1.14468982	1.018903389	1.286004933	0.022889544	1.0	Cancer, Model 1	UKBB
furosemide	3.410354255	3.101341644	3.750156377	2.15e-141	5.78e-139	Cancer, Model 1	UKBB
warfarin	1.911106013	1.68170355	2.171801441	3.1699999999999996e-23	8.530000000000001e-21	Cancer, Model 1	UKBB
chlorphenamine	1.532298559	1.328809006	1.766949851	4.35e-09	1.17e-06	Cancer, Model 1	UKBB
carbocisteine	2.919086854	2.47102419	3.448395242	2.11e-36	5.6699999999999995e-34	Cancer, Model 1	UKBB
sumatriptan	0.852137168	0.625340919	1.161187011	0.310850174	1.0	Cancer, Model 1	UKBB
terbinafine	1.033247821	0.920557879	1.159732684	0.578824177	1.0	Cancer, Model 1	UKBB
doxazosin	1.354684998	1.163170955	1.577731491	9.48e-05	0.025493054	Cancer, Model 1	UKBB
fluoxetine	1.43380708	1.26443214	1.625870364	1.93e-08	5.2e-06	Cancer, Model 1	UKBB
methylprednisolone	1.125469454	0.98846403	1.281464428	0.074299583	1.0	Cancer, Model 1	UKBB
lidocaine	1.054230845	0.928167124	1.197416549	0.416357717	1.0	Cancer, Model 1	UKBB
atenolol	1.353744929	1.219088644	1.503274879	1.46e-08	3.93e-06	Cancer, Model 1	UKBB
solifenacin	1.202310805	1.010685014	1.430268829	0.037530366	1.0	Cancer, Model 1	UKBB
nicorandil	2.012312972	1.597769657	2.534410063	2.82e-09	7.6e-07	Cancer, Model 1	UKBB
clopidogrel	1.703926622	1.491876256	1.946117126	3.86e-15	1.04e-12	Cancer, Model 1	UKBB
mefloquine	0.814964028	0.571875722	1.161382346	0.257573708	1.0	Cancer, Model 1	UKBB
conjugated estrogens	0.884677316	0.757771125	1.032836866	0.120902228	1.0	Cancer, Model 1	UKBB
propoxyphene	1.236341514	1.093454923	1.397899728	0.000709822	0.190942099	Cancer, Model 1	UKBB
itraconazole	1.157394553	0.894112926	1.498202422	0.266989541	1.0	Cancer, Model 1	UKBB
celecoxib	1.425364098	1.189790978	1.707579607	0.000120371	0.032379714	Cancer, Model 1	UKBB
lisinopril	1.199493308	1.044589537	1.377367993	0.009928574	1.0	Cancer, Model 1	UKBB
tadalafil	0.909913528	0.761566414	1.087157487	0.298494698	1.0	Cancer, Model 1	UKBB
gliclazide	2.033393529	1.714948112	2.410970463	3.17e-16	8.52e-14	Cancer, Model 1	UKBB
rosuvastatin	1.256184138	0.946602931	1.66701215	0.114140632	1.0	Cancer, Model 1	UKBB
ciprofloxacin	1.513771772	1.371745752	1.670502697	1.61e-16	4.33e-14	Cancer, Model 1	UKBB
domperidone	2.740081391	2.455182918	3.058039373	2.1300000000000002e-72	5.7200000000000005e-70	Cancer, Model 1	UKBB
alfuzosin	1.051246763	0.794336189	1.391249414	0.726676276	1.0	Cancer, Model 1	UKBB
venlafaxine	1.367001139	1.073833428	1.740206689	0.011137074	1.0	Cancer, Model 1	UKBB
felodipine	1.310330065	1.08201753	1.586817987	0.005658343	1.0	Cancer, Model 1	UKBB
hepatitis b vaccine	0.631456304	0.397129923	1.00404689	0.052028781	1.0	Cancer, Model 1	UKBB
pregabalin	3.046740945	2.646341684	3.507721789	3.5899999999999994e-54	9.67e-52	Cancer, Model 1	UKBB
piroxicam	1.214275977	1.052359658	1.401104779	0.007839661	1.0	Cancer, Model 1	UKBB
cholecalciferol	1.77011995	1.579130359	1.984208978	1.09e-22	2.94e-20	Cancer, Model 1	UKBB
paroxetine	1.021949658	0.821007697	1.272072244	0.845883346	1.0	Cancer, Model 1	UKBB
dihydrocodeine	1.642234203	1.44550509	1.865737588	2.54e-14	6.84e-12	Cancer, Model 1	UKBB
citalopram	1.696788095	1.514817722	1.900618007	6.53e-20	1.76e-17	Cancer, Model 1	UKBB
sildenafil	0.93501445	0.813103817	1.075203442	0.345840805	1.0	Cancer, Model 1	UKBB
ketoconazole	0.930629804	0.748695402	1.156774609	0.51713339	1.0	Cancer, Model 1	UKBB
mefenamic acid	0.979666757	0.714696794	1.342872898	0.898405339	1.0	Cancer, Model 1	UKBB
loperamide	1.849317254	1.661579756	2.058266715	2.1400000000000002e-29	5.770000000000001e-27	Cancer, Model 1	UKBB
nedocromil	1.105827576	0.771512748	1.585008971	0.583915556	1.0	Cancer, Model 1	UKBB
sodium alginate / sodium bicarbonate / calcium carbonate	1.629471393	1.359038557	1.953717213	1.34e-07	3.61e-05	Cancer, Model 1	UKBB
hydroxocobalamin	2.074140315	1.755758911	2.450255568	9.45e-18	2.54e-15	Cancer, Model 1	UKBB
terfenadine	0.977975352	0.706856697	1.353083014	0.893046942	1.0	Cancer, Model 1	UKBB
hydroxyzine	1.451315863	1.14445184	1.840459913	0.00211758	0.569629124	Cancer, Model 1	UKBB
mirtazapine	2.284718643	1.915866494	2.724584043	3.67e-20	9.87e-18	Cancer, Model 1	UKBB
methotrexate	1.456348903	1.073427355	1.975869274	0.015727282	1.0	Cancer, Model 1	UKBB
salmeterol	2.005292894	1.656735369	2.427182798	9.19e-13	2.47e-10	Cancer, Model 1	UKBB
montelukast	1.397756313	1.050533952	1.859742569	0.021543751	1.0	Cancer, Model 1	UKBB
tolterodine	1.141209976	0.896831094	1.452180035	0.282672538	1.0	Cancer, Model 1	UKBB
irbesartan	0.878101818	0.622759873	1.238138223	0.458389421	1.0	Cancer, Model 1	UKBB
candesartan	1.261112015	1.050224035	1.514346902	0.012961395	1.0	Cancer, Model 1	UKBB
tiotropium	3.301042478	2.82221313	3.861112163	1.93e-50	5.2e-48	Cancer, Model 1	UKBB
ketoprofen	1.20043999	0.952542492	1.512852372	0.121626139	1.0	Cancer, Model 1	UKBB
meloxicam	1.074779221	0.863555861	1.337667227	0.518306593	1.0	Cancer, Model 1	UKBB
senna	2.913094007	2.62131344	3.237352909	9.750000000000001e-88	2.62e-85	Cancer, Model 1	UKBB
docusate	3.372169037	2.944977425	3.861328075	3.02e-69	8.12e-67	Cancer, Model 1	UKBB
allopurinol	1.583267817	1.344566659	1.864345634	3.57e-08	9.6e-06	Cancer, Model 1	UKBB
nystatin	3.168102903	2.799929762	3.584688494	9.12e-75	2.45e-72	Cancer, Model 1	UKBB
polio vaccine	1.140731286	0.881181486	1.47673083	0.317486115	1.0	Cancer, Model 1	UKBB
calcium carbonate	1.991597167	1.730816358	2.291669626	6.5e-22	1.75e-19	Cancer, Model 1	UKBB
lercanidipine	0.900966385	0.645143469	1.258232419	0.540548981	1.0	Cancer, Model 1	UKBB
tioconazole	0.861775956	0.597594788	1.242744771	0.425773994	1.0	Cancer, Model 1	UKBB
mupirocin	1.349906802	1.028249515	1.772185007	0.030728596	1.0	Cancer, Model 1	UKBB
metoclopramide	3.386852852	3.065969407	3.741319863	1.69e-127	4.54e-125	Cancer, Model 1	UKBB
morphine	12.95485157	11.64807517	14.40823283	0.0	0.0	Cancer, Model 1	UKBB
ampicillin	1.166926479	0.853866318	1.594766509	0.332712622	1.0	Cancer, Model 1	UKBB
latanoprost	1.338746258	1.058635828	1.692972688	0.014862871	1.0	Cancer, Model 1	UKBB
capsaicin	1.618485838	1.271608224	2.059986997	9.14e-05	0.02458193	Cancer, Model 1	UKBB
pantoprazole	1.287266196	0.972888572	1.703231291	0.077132499	1.0	Cancer, Model 1	UKBB
risedronate	1.381391323	1.058796902	1.802273868	0.017265487	1.0	Cancer, Model 1	UKBB
colchicine	1.41217862	1.141060103	1.747715524	0.001507692	0.405569154	Cancer, Model 1	UKBB
chlorhexidine	2.664189263	2.202775259	3.22225538	5.5999999999999996e-24	1.5100000000000002e-21	Cancer, Model 1	UKBB
rabeprazole	1.035730827	0.760631836	1.410325331	0.823621226	1.0	Cancer, Model 1	UKBB
indapamide	1.071364446	0.815774543	1.407033089	0.620098159	1.0	Cancer, Model 1	UKBB
escitalopram	1.484177457	1.06792889	2.062667976	0.018706884	1.0	Cancer, Model 1	UKBB
permethrin	0.958769522	0.646616861	1.421613095	0.834053862	1.0	Cancer, Model 1	UKBB
lymecycline	0.873359245	0.588844433	1.295344455	0.500771512	1.0	Cancer, Model 1	UKBB
glycerol	2.991880224	2.42403206	3.692751189	1.88e-24	5.04e-22	Cancer, Model 1	UKBB
tetanus vaccine	0.955495742	0.876218803	1.041945356	0.302931978	1.0	CVD, Model 1	UKBB
amoxicillin	1.388889361	1.323291452	1.457739075	2.09e-40	5.66e-38	CVD, Model 1	UKBB
ibuprofen	1.113926659	1.065620889	1.164422182	1.84e-06	0.000499732	CVD, Model 1	UKBB
miconazole	1.220387606	1.155996219	1.288365728	5.96e-13	1.61e-10	CVD, Model 1	UKBB
clobetasone	1.473088798	1.244823654	1.743211258	6.51e-06	0.001762898	CVD, Model 1	UKBB
tibolone	1.052288165	0.868198259	1.275411889	0.60343931	1.0	CVD, Model 1	UKBB
cefalexin	1.449966569	1.368380442	1.536417057	2.93e-36	7.93e-34	CVD, Model 1	UKBB
cetirizine	1.147432121	1.086854782	1.211385822	6.71e-07	0.000181759	CVD, Model 1	UKBB
hypromellose	1.34284899	1.237194017	1.457526779	1.78e-12	4.83e-10	CVD, Model 1	UKBB
flucloxacillin	1.431760586	1.370467533	1.495794921	3.6600000000000005e-58	9.93e-56	CVD, Model 1	UKBB
betamethasone	1.196267289	1.137362829	1.258222434	3.5e-12	9.48e-10	CVD, Model 1	UKBB
dtp vaccine	0.724911473	0.678411565	0.774598594	1.89e-21	5.12e-19	CVD, Model 1	UKBB
amitriptyline	1.423033496	1.352633387	1.497097698	2.7199999999999997e-42	7.38e-40	CVD, Model 1	UKBB
sodium bicarbonate	1.193684121	1.082214373	1.316635424	0.000400803	0.108617676	CVD, Model 1	UKBB
propranolol	1.108070874	1.009537419	1.216221447	0.030793125	1.0	CVD, Model 1	UKBB
typhoid vaccine	0.875302925	0.802889377	0.954247536	0.0025035	0.678448471	CVD, Model 1	UKBB
trimethoprim	1.383568425	1.319320724	1.450944831	7.63e-41	2.07e-38	CVD, Model 1	UKBB
influenza vaccine	1.219348542	1.155852411	1.286332799	3.64e-13	9.87e-11	CVD, Model 1	UKBB
codeine	1.722606584	1.64736048	1.801289687	7.11e-126	1.9300000000000003e-123	CVD, Model 1	UKBB
paracetamol	2.083069529	1.992740148	2.177493471	6.58e-231	1.7799999999999997e-228	CVD, Model 1	UKBB
simvastatin	1.149731421	1.098796233	1.203027732	1.59e-09	4.3e-07	CVD, Model 1	UKBB
carbamazepine	1.565678218	1.327696086	1.846317323	9.85e-08	2.67e-05	CVD, Model 1	UKBB
pseudoephedrine	1.084259508	0.954937265	1.231095198	0.211883683	1.0	CVD, Model 1	UKBB
clotrimazole	1.293189701	1.228137686	1.361687391	1.61e-22	4.37e-20	CVD, Model 1	UKBB
atorvastatin	1.191691649	1.138284345	1.247604775	6.56e-14	1.78e-11	CVD, Model 1	UKBB
cimetidine	1.175159935	1.049316235	1.316095975	0.005222744	1.0	CVD, Model 1	UKBB
amlodipine	1.125941234	1.07658644	1.177558638	2.14e-07	5.8e-05	CVD, Model 1	UKBB
beclometasone	1.083857165	1.030587107	1.139880702	0.001738148	0.471038039	CVD, Model 1	UKBB
erythromycin	1.280642369	1.216036784	1.348680319	7.550000000000001e-21	2.04e-18	CVD, Model 1	UKBB
pravastatin	1.160263661	1.071148697	1.256792607	0.000266732	0.072284456	CVD, Model 1	UKBB
aciclovir	1.231929861	1.139460421	1.331903376	1.61e-07	4.37e-05	CVD, Model 1	UKBB
tramadol	1.762822841	1.673979204	1.856381705	2.08e-102	5.63e-100	CVD, Model 1	UKBB
prochlorperazine	1.325644508	1.251449246	1.404238619	8.57e-22	2.32e-19	CVD, Model 1	UKBB
ezetimibe	1.187821394	1.076858548	1.310218196	0.000582148	0.15776211	CVD, Model 1	UKBB
ramipril	1.317002252	1.258013578	1.378756923	5.1e-32	1.38e-29	CVD, Model 1	UKBB
betahistine	1.17943485	1.083984003	1.283290676	0.000126663	0.034325784	CVD, Model 1	UKBB
varenicline	2.573704472	2.244008163	2.951840736	1.25e-41	3.4e-39	CVD, Model 1	UKBB
acetylsalicylic acid	1.545479278	1.476966419	1.617170282	5.47e-79	1.48e-76	CVD, Model 1	UKBB
tamsulosin	1.15993043	1.078440627	1.247577817	6.56e-05	0.017768352	CVD, Model 1	UKBB
ispaghula	1.412095819	1.252014144	1.592645427	1.9e-08	5.14e-06	CVD, Model 1	UKBB
prednisone	1.864226865	1.773996177	1.959046951	1.0800000000000001e-133	2.94e-131	CVD, Model 1	UKBB
doxycycline	1.500707934	1.42777039	1.577371488	2.1e-57	5.6899999999999996e-55	CVD, Model 1	UKBB
lansoprazole	1.622178982	1.551161256	1.696448155	1.4500000000000001e-99	3.92e-97	CVD, Model 1	UKBB
losartan	1.008416966	0.941440879	1.080157874	0.811077111	1.0	CVD, Model 1	UKBB
loratadine	1.122295083	1.047615686	1.202298008	0.001023475	0.277361623	CVD, Model 1	UKBB
finasteride	1.12000717	1.011836757	1.239741542	0.028739772	1.0	CVD, Model 1	UKBB
salbutamol	1.606675304	1.531002942	1.686087898	1.09e-82	2.94e-80	CVD, Model 1	UKBB
sertraline	1.691998759	1.553164629	1.84324298	2.21e-33	5.98e-31	CVD, Model 1	UKBB
nitroglycerin	1.454912432	1.378229825	1.535861543	5.85e-42	1.59e-39	CVD, Model 1	UKBB
isosorbide mononitrate	1.516841976	1.362539439	1.688618703	2.71e-14	7.33e-12	CVD, Model 1	UKBB
bisoprolol	1.666156851	1.58256705	1.754161793	3.55e-84	9.61e-82	CVD, Model 1	UKBB
amorolfine	0.987203251	0.879842361	1.107664625	0.826454794	1.0	CVD, Model 1	UKBB
oxytetracycline	1.147040668	1.06116646	1.239864191	0.000549715	0.148972832	CVD, Model 1	UKBB
indometacin	1.217704348	1.090743719	1.359442969	0.000454714	0.123227535	CVD, Model 1	UKBB
omeprazole	1.311353229	1.254807826	1.370446737	1.87e-33	5.06e-31	CVD, Model 1	UKBB
mometasone	1.053146201	0.988438048	1.122090477	0.109483945	1.0	CVD, Model 1	UKBB
metronidazole	1.224658047	1.145298521	1.309516518	3.05e-09	8.27e-07	CVD, Model 1	UKBB
clarithromycin	1.480058807	1.404186699	1.560030495	2.68e-48	7.27e-46	CVD, Model 1	UKBB
fluticasone	1.071748635	0.860923299	1.334201478	0.535247955	1.0	CVD, Model 1	UKBB
nitrofurantoin	1.44984344	1.357534586	1.548429059	1.82e-28	4.9200000000000004e-26	CVD, Model 1	UKBB
temazepam	1.583866491	1.447386735	1.733215456	1.48e-23	4.02e-21	CVD, Model 1	UKBB
estradiol	0.756100232	0.664364863	0.860502401	2.27e-05	0.006150417	CVD, Model 1	UKBB
calcipotriol	1.371355494	1.149173604	1.636494159	0.000462227	0.125263478	CVD, Model 1	UKBB
estriol	0.886202941	0.782339596	1.003855176	0.057503208	1.0	CVD, Model 1	UKBB
fexofenadine	1.129608388	1.023800011	1.246351922	0.015152802	1.0	CVD, Model 1	UKBB
clobetasol	1.154816713	1.054639188	1.264509849	0.001877172	0.508713562	CVD, Model 1	UKBB
naproxen	0.98984718	0.940471349	1.041815299	0.695889136	1.0	CVD, Model 1	UKBB
hydrocortisone	1.16365846	1.102189125	1.228555953	4.4e-08	1.19e-05	CVD, Model 1	UKBB
hepatitis a vaccine	0.856788517	0.790118275	0.929084398	0.000184305	0.049946631	CVD, Model 1	UKBB
cefaclor	1.611310087	1.447088583	1.794168116	3.37e-18	9.14e-16	CVD, Model 1	UKBB
fusidic acid	1.252982926	1.192360415	1.316687634	4.96e-19	1.34e-16	CVD, Model 1	UKBB
desloratadine	1.127992238	0.988617255	1.287016266	0.073480274	1.0	CVD, Model 1	UKBB
chloramphenicol	1.089314802	1.032633296	1.149107571	0.001702327	0.461330728	CVD, Model 1	UKBB
atovaquone / proguanil	0.64550108	0.572502624	0.727807396	8.75e-13	2.37e-10	CVD, Model 1	UKBB
penicillin	1.185157908	1.119363313	1.254819817	5.56e-09	1.51e-06	CVD, Model 1	UKBB
terbutaline	1.548552244	1.332346451	1.799842714	1.2e-08	3.25e-06	CVD, Model 1	UKBB
diclofenac	1.019345357	0.974787939	1.065939488	0.400788964	1.0	CVD, Model 1	UKBB
levothyroxine	1.205097002	1.113647985	1.304055504	3.6e-06	0.000975534	CVD, Model 1	UKBB
clonidine	1.029344441	0.867826844	1.220923258	0.739805857	1.0	CVD, Model 1	UKBB
ranitidine	1.406254362	1.323265939	1.494447391	4.49e-28	1.22e-25	CVD, Model 1	UKBB
alendronate	1.993243561	1.837958758	2.16164801	2.2399999999999998e-62	6.059999999999999e-60	CVD, Model 1	UKBB
gabapentin	1.854897418	1.732187364	1.986300388	4.8300000000000006e-70	1.31e-67	CVD, Model 1	UKBB
tranexamic acid	1.26816229	1.03106747	1.559777261	0.024469063	1.0	CVD, Model 1	UKBB
oxybutynin	1.44656543	1.299832127	1.609862919	1.33e-11	3.6e-09	CVD, Model 1	UKBB
xylometazoline	1.041290415	0.861185965	1.259061078	0.676251086	1.0	CVD, Model 1	UKBB
fluorouracil	0.740551213	0.604730758	0.906876476	0.003666198	0.993539593	CVD, Model 1	UKBB
esomeprazole	1.388771992	1.239993027	1.55540201	1.34e-08	3.64e-06	CVD, Model 1	UKBB
norethisterone	0.844468956	0.700537568	1.017972269	0.076207532	1.0	CVD, Model 1	UKBB
metformin	1.850288473	1.751061367	1.955138465	3.98e-106	1.0800000000000001e-103	CVD, Model 1	UKBB
emulsifying ointment	1.478287146	1.257708944	1.737550566	2.13e-06	0.000576157	CVD, Model 1	UKBB
ferrous	2.309530991	2.183184108	2.443189916	6.13e-187	1.66e-184	CVD, Model 1	UKBB
fluconazole	1.740387957	1.600982881	1.891931686	1.0999999999999999e-38	2.99e-36	CVD, Model 1	UKBB
tamoxifen	2.04252035	1.728146506	2.41408316	5.52e-17	1.5e-14	CVD, Model 1	UKBB
lactulose	2.102235648	1.989194634	2.221700503	5.51e-153	1.49e-150	CVD, Model 1	UKBB
diazepam	1.326744356	1.250416656	1.407731237	8.57e-21	2.32e-18	CVD, Model 1	UKBB
bisacodyl	2.16816775	1.907172089	2.464880551	2.8700000000000004e-32	7.789999999999999e-30	CVD, Model 1	UKBB
macrogol	2.509826146	2.376382855	2.650762806	5.43e-239	1.47e-236	CVD, Model 1	UKBB
trazodone	2.125822056	1.80156753	2.508437425	4.21e-19	1.14e-16	CVD, Model 1	UKBB
zopiclone	2.004503594	1.88265599	2.13423731	9.960000000000001e-105	2.7e-102	CVD, Model 1	UKBB
folic acid	2.834797731	2.629311117	3.056343588	3.35e-162	9.09e-160	CVD, Model 1	UKBB
rofecoxib	1.029118498	0.862244638	1.228288163	0.750502584	1.0	CVD, Model 1	UKBB
pneumococcal vaccine	1.183738003	1.110754497	1.261516982	2.05e-07	5.55e-05	CVD, Model 1	UKBB
furosemide	3.130967873	2.979865801	3.28973198	0.0	0.0	CVD, Model 1	UKBB
warfarin	2.060540879	1.933580531	2.195837538	5.59e-110	1.51e-107	CVD, Model 1	UKBB
chlorphenamine	1.449547354	1.330568639	1.579165081	1.96e-17	5.32e-15	CVD, Model 1	UKBB
carbocisteine	3.055683812	2.78658196	3.350772987	1.15e-124	3.11e-122	CVD, Model 1	UKBB
sumatriptan	0.782421428	0.619082079	0.988856426	0.039998619	1.0	CVD, Model 1	UKBB
terbinafine	0.996177715	0.931928147	1.064856817	0.910361274	1.0	CVD, Model 1	UKBB
doxazosin	1.433495929	1.347486847	1.524994907	3.8499999999999996e-30	1.0400000000000002e-27	CVD, Model 1	UKBB
fluoxetine	1.563895178	1.454035145	1.682055716	2.38e-33	6.45e-31	CVD, Model 1	UKBB
methylprednisolone	1.009306304	0.937662334	1.086424375	0.805229939	1.0	CVD, Model 1	UKBB
lidocaine	0.943545228	0.872251975	1.020665614	0.147148025	1.0	CVD, Model 1	UKBB
atenolol	1.166567673	1.112157051	1.223640254	2.58e-10	7e-08	CVD, Model 1	UKBB
solifenacin	1.379014908	1.248908834	1.522674886	2.07e-10	5.61e-08	CVD, Model 1	UKBB
nicorandil	1.782476951	1.62330726	1.957253661	9.21e-34	2.5e-31	CVD, Model 1	UKBB
clopidogrel	1.740591396	1.643463016	1.843460047	8.1e-80	2.2e-77	CVD, Model 1	UKBB
mefloquine	0.853238436	0.692287759	1.051608697	0.13671232	1.0	CVD, Model 1	UKBB
conjugated estrogens	0.902712372	0.815247504	0.999561021	0.049021085	1.0	CVD, Model 1	UKBB
propoxyphene	1.275409572	1.189736593	1.367251865	7.04e-12	1.91e-09	CVD, Model 1	UKBB
itraconazole	1.10933199	0.948066884	1.29802811	0.19546805	1.0	CVD, Model 1	UKBB
celecoxib	1.292204896	1.161744632	1.437315438	2.35e-06	0.000636171	CVD, Model 1	UKBB
lisinopril	1.118083363	1.054470395	1.185533906	0.000188008	0.050950118	CVD, Model 1	UKBB
tadalafil	1.00895461	0.908008975	1.121122626	0.868354174	1.0	CVD, Model 1	UKBB
gliclazide	2.186760939	2.034263991	2.350689698	7.06e-100	1.9100000000000002e-97	CVD, Model 1	UKBB
rosuvastatin	1.208770488	1.07126625	1.36392432	0.002089171	0.566165432	CVD, Model 1	UKBB
ciprofloxacin	1.458671395	1.373585217	1.549028201	7.86e-35	2.13e-32	CVD, Model 1	UKBB
domperidone	2.182503834	2.028884191	2.34775499	1.57e-97	4.25e-95	CVD, Model 1	UKBB
alfuzosin	0.957018359	0.81423984	1.124833366	0.594072222	1.0	CVD, Model 1	UKBB
venlafaxine	1.339894022	1.151767861	1.558748122	0.000150374	0.040751227	CVD, Model 1	UKBB
felodipine	1.129748054	1.038773034	1.228690603	0.004399004	1.0	CVD, Model 1	UKBB
hepatitis b vaccine	0.92396579	0.715103942	1.19383034	0.545270056	1.0	CVD, Model 1	UKBB
pregabalin	2.258619151	2.064175895	2.471378762	2.1100000000000002e-70	5.7099999999999995e-68	CVD, Model 1	UKBB
piroxicam	1.18837411	1.101955946	1.281569404	7.45e-06	0.002019637	CVD, Model 1	UKBB
cholecalciferol	1.907639261	1.771209237	2.054578009	2.98e-65	8.07e-63	CVD, Model 1	UKBB
paroxetine	1.262377766	1.116756369	1.42698772	0.0001947	0.052763709	CVD, Model 1	UKBB
dihydrocodeine	1.623423326	1.511256897	1.743914818	3.72e-40	1.01e-37	CVD, Model 1	UKBB
citalopram	1.758351378	1.647398907	1.876776509	1.34e-64	3.64e-62	CVD, Model 1	UKBB
sildenafil	1.016406577	0.945444555	1.092694779	0.659426485	1.0	CVD, Model 1	UKBB
ketoconazole	1.134772586	1.009184807	1.275989109	0.034622504	1.0	CVD, Model 1	UKBB
mefenamic acid	1.276750557	1.044966961	1.559945956	0.016834831	1.0	CVD, Model 1	UKBB
loperamide	1.959383929	1.835168097	2.092007477	4.11e-90	1.11e-87	CVD, Model 1	UKBB
nedocromil	0.944127247	0.759491544	1.173648693	0.60457397	1.0	CVD, Model 1	UKBB
sodium alginate / sodium bicarbonate / calcium carbonate	1.450916002	1.308926881	1.608307749	1.41e-12	3.82e-10	CVD, Model 1	UKBB
hydroxocobalamin	2.334343403	2.129717981	2.558629438	2.6100000000000003e-73	7.07e-71	CVD, Model 1	UKBB
terfenadine	0.930089727	0.763509835	1.133013435	0.471677211	1.0	CVD, Model 1	UKBB
hydroxyzine	1.621110572	1.422158129	1.847895415	4.77e-13	1.29e-10	CVD, Model 1	UKBB
mirtazapine	2.667313915	2.431279043	2.926263664	1.15e-95	3.12e-93	CVD, Model 1	UKBB
methotrexate	1.562975934	1.334492529	1.830578828	3.05e-08	8.27e-06	CVD, Model 1	UKBB
salmeterol	1.996719814	1.786171169	2.232087319	4.9e-34	1.3300000000000002e-31	CVD, Model 1	UKBB
montelukast	1.372543412	1.166400173	1.61511929	0.000136905	0.037101338	CVD, Model 1	UKBB
tolterodine	1.286847993	1.112525121	1.488485722	0.000684452	0.185486477	CVD, Model 1	UKBB
irbesartan	1.23480034	1.100442166	1.385562938	0.000332704	0.090162668	CVD, Model 1	UKBB
candesartan	1.196027685	1.106237435	1.293105962	6.94e-06	0.00187973	CVD, Model 1	UKBB
tiotropium	3.261715224	3.002807477	3.542946488	9.999999999999999e-173	2.72e-170	CVD, Model 1	UKBB
ketoprofen	1.447749592	1.295670717	1.61767867	6.38e-11	1.73e-08	CVD, Model 1	UKBB
meloxicam	1.094417654	0.969610576	1.235289747	0.144173793	1.0	CVD, Model 1	UKBB
senna	2.595233432	2.437524362	2.763146359	2.5400000000000002e-195	6.89e-193	CVD, Model 1	UKBB
docusate	3.106849608	2.855936351	3.379807286	2.06e-153	5.58e-151	CVD, Model 1	UKBB
allopurinol	1.578961085	1.463963094	1.702992459	2.46e-32	6.67e-30	CVD, Model 1	UKBB
nystatin	2.683647348	2.477154708	2.907352966	5.1500000000000006e-129	1.3899999999999998e-126	CVD, Model 1	UKBB
polio vaccine	1.080625431	0.922183137	1.26629004	0.337797901	1.0	CVD, Model 1	UKBB
calcium carbonate	1.793138222	1.621855035	1.98251053	4.1699999999999995e-30	1.1300000000000002e-27	CVD, Model 1	UKBB
lercanidipine	1.105979886	0.975501371	1.253910599	0.115786517	1.0	CVD, Model 1	UKBB
tioconazole	0.850271715	0.677302658	1.067413483	0.162183232	1.0	CVD, Model 1	UKBB
mupirocin	1.480597475	1.275592002	1.718550194	2.46e-07	6.65e-05	CVD, Model 1	UKBB
metoclopramide	2.716899698	2.538824904	2.907464772	1.28e-183	3.47e-181	CVD, Model 1	UKBB
morphine	7.104777947	6.579976728	7.671435898	0.0	0.0	CVD, Model 1	UKBB
ampicillin	1.492502521	1.258967872	1.769357126	3.98e-06	0.001078076	CVD, Model 1	UKBB
latanoprost	1.26894552	1.113367729	1.446263162	0.000358111	0.097048008	CVD, Model 1	UKBB
capsaicin	1.489580144	1.302033324	1.704141487	6.47e-09	1.75e-06	CVD, Model 1	UKBB
pantoprazole	1.281081596	1.08571522	1.511602699	0.003345214	0.906552873	CVD, Model 1	UKBB
risedronate	1.875944898	1.574646403	2.234894928	1.89e-12	5.11e-10	CVD, Model 1	UKBB
colchicine	1.583202647	1.44879181	1.730083372	3.31e-24	8.98e-22	CVD, Model 1	UKBB
chlorhexidine	2.278008901	2.000064024	2.594579219	2.58e-35	7e-33	CVD, Model 1	UKBB
rabeprazole	1.232576707	1.061867579	1.430729564	0.005974376	1.0	CVD, Model 1	UKBB
indapamide	1.074277465	0.959583573	1.202680104	0.213580055	1.0	CVD, Model 1	UKBB
escitalopram	1.631238659	1.336287432	1.991292815	1.52e-06	0.000411488	CVD, Model 1	UKBB
permethrin	1.281639888	1.058945343	1.551166747	0.01083144	1.0	CVD, Model 1	UKBB
lymecycline	0.933792884	0.75311545	1.157816045	0.532394898	1.0	CVD, Model 1	UKBB
glycerol	2.645841198	2.313607066	3.025784174	7.69e-46	2.0800000000000002e-43	CVD, Model 1	UKBB
tetanus vaccine	0.889585966	0.755368458	1.047651888	0.160885505	1.0	Smoker, Model 1	UKBB
amoxicillin	1.338136363	1.237005606	1.447535014	3.74e-13	9.94e-11	Smoker, Model 1	UKBB
ibuprofen	1.155422185	1.074278457	1.242694962	0.000100863	0.026829456	Smoker, Model 1	UKBB
miconazole	1.188871871	1.081642016	1.306732084	0.000334184	0.088892978	Smoker, Model 1	UKBB
clobetasone	1.487770665	1.100873577	2.010641002	0.009727088	1.0	Smoker, Model 1	UKBB
tibolone	0.729048701	0.504159235	1.054254234	0.093109202	1.0	Smoker, Model 1	UKBB
cefalexin	1.465194063	1.326061499	1.618924647	6.2e-14	1.65e-11	Smoker, Model 1	UKBB
cetirizine	1.177346712	1.071870538	1.293202145	0.000651298	0.17324539	Smoker, Model 1	UKBB
hypromellose	1.209121109	1.023028429	1.42906474	0.02594957	1.0	Smoker, Model 1	UKBB
flucloxacillin	1.26367645	1.176087415	1.357788673	1.71e-10	4.55e-08	Smoker, Model 1	UKBB
betamethasone	1.102476988	1.009937439	1.203495843	0.029181375	1.0	Smoker, Model 1	UKBB
dtp vaccine	0.679792115	0.60058381	0.769446847	1.02e-09	2.71e-07	Smoker, Model 1	UKBB
amitriptyline	1.433533816	1.318911151	1.558117998	2.45e-17	6.52e-15	Smoker, Model 1	UKBB
sodium bicarbonate	1.303960548	1.100721493	1.544726003	0.002140386	0.569342748	Smoker, Model 1	UKBB
propranolol	1.172398787	1.01595799	1.352928889	0.029508568	1.0	Smoker, Model 1	UKBB
typhoid vaccine	0.812804657	0.690111689	0.957310854	0.013046145	1.0	Smoker, Model 1	UKBB
trimethoprim	1.283514784	1.184152615	1.391214426	1.27e-09	3.37e-07	Smoker, Model 1	UKBB
influenza vaccine	1.378321781	1.252003132	1.517385128	6.05e-11	1.61e-08	Smoker, Model 1	UKBB
codeine	1.80982919	1.682400098	1.946910072	4.24e-57	1.1299999999999998e-54	Smoker, Model 1	UKBB
paracetamol	2.219908581	2.063750256	2.387882977	7.28e-102	1.94e-99	Smoker, Model 1	UKBB
simvastatin	1.199925865	1.113530103	1.293024838	1.75e-06	0.000465066	Smoker, Model 1	UKBB
carbamazepine	1.962489567	1.495388555	2.575494702	1.17e-06	0.000310211	Smoker, Model 1	UKBB
pseudoephedrine	1.105721809	0.901164408	1.356712169	0.335606005	1.0	Smoker, Model 1	UKBB
clotrimazole	1.21635714	1.111584421	1.331005241	2.03e-05	0.005393627	Smoker, Model 1	UKBB
atorvastatin	1.166669757	1.074108944	1.267206954	0.000257113	0.068391937	Smoker, Model 1	UKBB
cimetidine	1.067877993	0.872190286	1.307470889	0.524847808	1.0	Smoker, Model 1	UKBB
amlodipine	1.350188379	1.238113609	1.472408223	1.11e-11	2.96e-09	Smoker, Model 1	UKBB
beclometasone	1.152417835	1.055534935	1.258193189	0.001544053	0.410718196	Smoker, Model 1	UKBB
erythromycin	1.356792446	1.246572756	1.476757559	1.68e-12	4.48e-10	Smoker, Model 1	UKBB
pravastatin	1.105816182	0.937070899	1.304948675	0.233808675	1.0	Smoker, Model 1	UKBB
aciclovir	1.175032306	1.023912483	1.34845599	0.021652732	1.0	Smoker, Model 1	UKBB
tramadol	1.788675116	1.644124068	1.945935062	1.12e-41	2.98e-39	Smoker, Model 1	UKBB
prochlorperazine	1.428832852	1.29192829	1.580245076	3.81e-12	1.01e-09	Smoker, Model 1	UKBB
ezetimibe	1.118932008	0.903661629	1.385484123	0.302647458	1.0	Smoker, Model 1	UKBB
ramipril	1.602754987	1.470049766	1.747439853	1.05e-26	2.78e-24	Smoker, Model 1	UKBB
betahistine	1.238145088	1.057469948	1.449689669	0.007947306	1.0	Smoker, Model 1	UKBB
varenicline	1.346354428	1.20938044	1.498842039	5.55e-08	1.48e-05	Smoker, Model 1	UKBB
acetylsalicylic acid	1.685952164	1.56195518	1.819792742	5.95e-41	1.58e-38	Smoker, Model 1	UKBB
tamsulosin	1.176613618	1.027091601	1.347902761	0.019003802	1.0	Smoker, Model 1	UKBB
ispaghula	1.63302478	1.314005635	2.029496572	9.76e-06	0.00259602	Smoker, Model 1	UKBB
prednisone	2.049782755	1.894702684	2.21755602	1.66e-71	4.41e-69	Smoker, Model 1	UKBB
doxycycline	1.648519322	1.521014304	1.786712951	4.45e-34	1.18e-31	Smoker, Model 1	UKBB
lansoprazole	1.746517345	1.621133435	1.881598868	9.97e-49	2.6499999999999997e-46	Smoker, Model 1	UKBB
losartan	1.213599089	1.025460085	1.436255561	0.024291149	1.0	Smoker, Model 1	UKBB
loratadine	1.222506061	1.083405296	1.379466276	0.001114943	0.296574838	Smoker, Model 1	UKBB
finasteride	0.951958091	0.760035887	1.192343969	0.668227909	1.0	Smoker, Model 1	UKBB
salbutamol	1.98783628	1.844741039	2.142031316	1.2500000000000001e-72	3.3200000000000004e-70	Smoker, Model 1	UKBB
sertraline	1.566360512	1.374610564	1.784858431	1.63e-11	4.35e-09	Smoker, Model 1	UKBB
nitroglycerin	1.611112457	1.447590253	1.7931064	2.46e-18	6.54e-16	Smoker, Model 1	UKBB
isosorbide mononitrate	1.528245665	1.187742524	1.966364564	0.000974488	0.259213845	Smoker, Model 1	UKBB
bisoprolol	1.766645325	1.594270624	1.957657413	1.71e-27	4.54e-25	Smoker, Model 1	UKBB
amorolfine	0.751432078	0.590538586	0.956161344	0.020092264	1.0	Smoker, Model 1	UKBB
oxytetracycline	1.231812106	1.078314525	1.407159998	0.002137994	0.568706436	Smoker, Model 1	UKBB
indometacin	1.025622915	0.807440976	1.30276069	0.835761749	1.0	Smoker, Model 1	UKBB
omeprazole	1.423864493	1.324661248	1.530497021	8.77e-22	2.33e-19	Smoker, Model 1	UKBB
mometasone	0.993203678	0.885029113	1.114600111	0.907725037	1.0	Smoker, Model 1	UKBB
metronidazole	1.205272425	1.079916489	1.345179588	0.000861969	0.229283753	Smoker, Model 1	UKBB
clarithromycin	1.592070222	1.464006957	1.731335756	1.6200000000000003e-27	4.31e-25	Smoker, Model 1	UKBB
fluticasone	0.939388011	0.605021886	1.458542005	0.780593589	1.0	Smoker, Model 1	UKBB
nitrofurantoin	1.443503846	1.284059465	1.622746774	7.91e-10	2.1e-07	Smoker, Model 1	UKBB
temazepam	1.740425309	1.520761101	1.991818607	8.29e-16	2.21e-13	Smoker, Model 1	UKBB
estradiol	0.789669372	0.627321157	0.994032658	0.044332534	1.0	Smoker, Model 1	UKBB
calcipotriol	1.502177434	1.160533941	1.944395561	0.001996076	0.53095629	Smoker, Model 1	UKBB
estriol	0.832784093	0.640553369	1.082703455	0.171771395	1.0	Smoker, Model 1	UKBB
fexofenadine	1.010292963	0.844266484	1.208968838	0.910983975	1.0	Smoker, Model 1	UKBB
clobetasol	1.047168648	0.89614038	1.22365	0.561911256	1.0	Smoker, Model 1	UKBB
naproxen	0.954146569	0.876770548	1.038351114	0.276686715	1.0	Smoker, Model 1	UKBB
hydrocortisone	1.183711649	1.077402503	1.300510499	0.000443474	0.117964035	Smoker, Model 1	UKBB
hepatitis a vaccine	0.754152695	0.647020507	0.879023587	0.000306881	0.081630262	Smoker, Model 1	UKBB
cefaclor	1.507802229	1.251231352	1.816984171	1.6e-05	0.004244398	Smoker, Model 1	UKBB
fusidic acid	1.140276139	1.047425754	1.241357365	0.002451988	0.652228832	Smoker, Model 1	UKBB
desloratadine	1.149738241	0.90218895	1.465211941	0.259353009	1.0	Smoker, Model 1	UKBB
chloramphenicol	1.063178902	0.969108422	1.166380719	0.194939123	1.0	Smoker, Model 1	UKBB
atovaquone / proguanil	0.589794216	0.468121874	0.743091141	7.5e-06	0.001995868	Smoker, Model 1	UKBB
penicillin	1.150590908	1.043603878	1.268545915	0.004846176	1.0	Smoker, Model 1	UKBB
terbutaline	1.682313305	1.305463284	2.167949179	5.82e-05	0.015482118	Smoker, Model 1	UKBB
diclofenac	0.981038119	0.911128794	1.056311464	0.611770832	1.0	Smoker, Model 1	UKBB
levothyroxine	1.049088829	0.907010387	1.213423118	0.518647461	1.0	Smoker, Model 1	UKBB
clonidine	1.251439704	0.972572445	1.61026702	0.081202201	1.0	Smoker, Model 1	UKBB
ranitidine	1.483593636	1.335410733	1.64821955	2.02e-13	5.38e-11	Smoker, Model 1	UKBB
alendronate	1.893888184	1.658682393	2.162446813	3.76e-21	1e-18	Smoker, Model 1	UKBB
gabapentin	1.933608979	1.733413196	2.156925822	2.9100000000000003e-32	7.749999999999999e-30	Smoker, Model 1	UKBB
tranexamic acid	1.102552513	0.792204244	1.534480601	0.562689751	1.0	Smoker, Model 1	UKBB
oxybutynin	1.5296191	1.260049489	1.856859284	1.73e-05	0.004608162	Smoker, Model 1	UKBB
xylometazoline	1.026099644	0.735142261	1.432213239	0.879629569	1.0	Smoker, Model 1	UKBB
fluorouracil	0.703972219	0.436898245	1.134307338	0.149249247	1.0	Smoker, Model 1	UKBB
esomeprazole	1.528735946	1.239405071	1.885609189	7.34e-05	0.019525698	Smoker, Model 1	UKBB
norethisterone	0.832259406	0.628542349	1.102003262	0.199890789	1.0	Smoker, Model 1	UKBB
metformin	1.562584458	1.394008697	1.751545879	1.81e-14	4.82e-12	Smoker, Model 1	UKBB
emulsifying ointment	1.613844166	1.229877556	2.117684788	0.000555292	0.147707601	Smoker, Model 1	UKBB
ferrous	1.981970273	1.781407011	2.205114349	3.19e-36	8.479999999999999e-34	Smoker, Model 1	UKBB
fluconazole	1.674497166	1.465514285	1.913281083	3.47e-14	9.23e-12	Smoker, Model 1	UKBB
tamoxifen	2.541320204	1.972443862	3.274267269	5.45e-13	1.45e-10	Smoker, Model 1	UKBB
lactulose	2.190699047	1.996653568	2.403602905	1.1099999999999999e-61	2.94e-59	Smoker, Model 1	UKBB
diazepam	1.348489559	1.227044451	1.481954537	5.33e-10	1.42e-07	Smoker, Model 1	UKBB
bisacodyl	2.229796105	1.795392188	2.769306173	4.06e-13	1.08e-10	Smoker, Model 1	UKBB
macrogol	2.578524011	2.350801004	2.828306635	1.13e-89	3e-87	Smoker, Model 1	UKBB
trazodone	1.884162438	1.445806413	2.455424226	2.75e-06	0.000731881	Smoker, Model 1	UKBB
zopiclone	1.896685018	1.720554318	2.090845966	6.41e-38	1.71e-35	Smoker, Model 1	UKBB
folic acid	2.739282852	2.45668311	3.054390903	1.5700000000000003e-73	4.17e-71	Smoker, Model 1	UKBB
rofecoxib	1.473800504	1.114064222	1.94969723	0.006597343	1.0	Smoker, Model 1	UKBB
pneumococcal vaccine	1.352345722	1.202156718	1.521298285	5.03e-07	0.000133697	Smoker, Model 1	UKBB
furosemide	3.191466924	2.90753673	3.503123802	1.3e-131	3.46e-129	Smoker, Model 1	UKBB
warfarin	2.367662564	2.082937498	2.69130784	1.07e-39	2.8500000000000003e-37	Smoker, Model 1	UKBB
chlorphenamine	1.687854024	1.470487294	1.937351801	9.93e-14	2.64e-11	Smoker, Model 1	UKBB
carbocisteine	3.555934174	3.129546776	4.040415035	2.11e-84	5.62e-82	Smoker, Model 1	UKBB
sumatriptan	0.822222154	0.566175196	1.194063738	0.303825748	1.0	Smoker, Model 1	UKBB
terbinafine	0.897693085	0.792503152	1.01684501	0.089646552	1.0	Smoker, Model 1	UKBB
doxazosin	1.63391983	1.397488325	1.910351566	7.43e-10	1.98e-07	Smoker, Model 1	UKBB
fluoxetine	1.511921829	1.360067165	1.680731419	1.94e-14	5.16e-12	Smoker, Model 1	UKBB
methylprednisolone	1.098683731	0.965674368	1.250013442	0.152876036	1.0	Smoker, Model 1	UKBB
lidocaine	1.000524527	0.872286758	1.147614957	0.994021307	1.0	Smoker, Model 1	UKBB
atenolol	1.357645393	1.218911571	1.512169591	2.71e-08	7.2e-06	Smoker, Model 1	UKBB
solifenacin	1.152562513	0.946428803	1.403592476	0.157860166	1.0	Smoker, Model 1	UKBB
nicorandil	2.068474541	1.674308314	2.555435513	1.6e-11	4.27e-09	Smoker, Model 1	UKBB
clopidogrel	1.742396472	1.563880219	1.94129028	7.63e-24	2.0300000000000002e-21	Smoker, Model 1	UKBB
mefloquine	0.733800682	0.48680398	1.106119635	0.139337202	1.0	Smoker, Model 1	UKBB
conjugated estrogens	1.000030688	0.849198299	1.177653532	0.999706473	1.0	Smoker, Model 1	UKBB
propoxyphene	1.3299148	1.185637201	1.491749224	1.14e-06	0.000302518	Smoker, Model 1	UKBB
itraconazole	1.025955974	0.773481457	1.360841492	0.858882573	1.0	Smoker, Model 1	UKBB
celecoxib	1.464110718	1.226666788	1.747516291	2.41e-05	0.006415209	Smoker, Model 1	UKBB
lisinopril	1.323179905	1.157959145	1.511974812	3.87e-05	0.010295452	Smoker, Model 1	UKBB
tadalafil	1.046175339	0.855028993	1.280053482	0.661014718	1.0	Smoker, Model 1	UKBB
gliclazide	1.818019868	1.541392631	2.144292229	1.27e-12	3.37e-10	Smoker, Model 1	UKBB
rosuvastatin	1.055082667	0.795400181	1.399546369	0.709917243	1.0	Smoker, Model 1	UKBB
ciprofloxacin	1.562795897	1.410574958	1.731443623	1.35e-17	3.6e-15	Smoker, Model 1	UKBB
domperidone	2.428300894	2.146505949	2.747090095	3.97e-45	1.0499999999999999e-42	Smoker, Model 1	UKBB
alfuzosin	0.910670855	0.667880581	1.241721096	0.554199495	1.0	Smoker, Model 1	UKBB
venlafaxine	1.394184358	1.127125918	1.724518967	0.002191206	0.582860896	Smoker, Model 1	UKBB
felodipine	1.676446847	1.37643188	2.041854792	2.81e-07	7.48e-05	Smoker, Model 1	UKBB
hepatitis b vaccine	0.727020034	0.437554749	1.2079817	0.218473164	1.0	Smoker, Model 1	UKBB
pregabalin	2.234774242	1.932097094	2.58486798	2.4900000000000002e-27	6.63e-25	Smoker, Model 1	UKBB
piroxicam	1.18606391	1.035278229	1.358811148	0.013904388	1.0	Smoker, Model 1	UKBB
cholecalciferol	2.158898216	1.913685646	2.435531415	6.52e-36	1.73e-33	Smoker, Model 1	UKBB
paroxetine	1.211771472	1.011827501	1.451225726	0.036819182	1.0	Smoker, Model 1	UKBB
dihydrocodeine	1.749426221	1.561461668	1.960017441	5.21e-22	1.39e-19	Smoker, Model 1	UKBB
citalopram	1.572510992	1.423841722	1.736703444	4.13e-19	1.1e-16	Smoker, Model 1	UKBB
sildenafil	1.006382975	0.884908339	1.144532881	0.922768658	1.0	Smoker, Model 1	UKBB
ketoconazole	0.988635899	0.797696634	1.225279008	0.916863945	1.0	Smoker, Model 1	UKBB
mefenamic acid	0.78404953	0.55143807	1.114782783	0.175468454	1.0	Smoker, Model 1	UKBB
loperamide	1.958671469	1.75036096	2.191773019	1.03e-31	2.74e-29	Smoker, Model 1	UKBB
sodium alginate / sodium bicarbonate / calcium carbonate	1.623655668	1.350098357	1.952641238	2.62e-07	6.98e-05	Smoker, Model 1	UKBB
hydroxocobalamin	2.144549602	1.84256784	2.496023698	6.68e-23	1.78e-20	Smoker, Model 1	UKBB
terfenadine	0.736451552	0.474282896	1.14353879	0.173024114	1.0	Smoker, Model 1	UKBB
hydroxyzine	1.411994771	1.117384904	1.784281519	0.003857737	1.0	Smoker, Model 1	UKBB
mirtazapine	2.167226722	1.880679683	2.497433087	1.1400000000000001e-26	3.03e-24	Smoker, Model 1	UKBB
methotrexate	1.692950326	1.316135419	2.177648869	4.16e-05	0.011065823	Smoker, Model 1	UKBB
salmeterol	2.434116717	2.046462697	2.895202634	9.1e-24	2.42e-21	Smoker, Model 1	UKBB
montelukast	1.804599144	1.348371175	2.415194074	7.19e-05	0.019112403	Smoker, Model 1	UKBB
tolterodine	1.386776848	1.059145319	1.815756527	0.017414718	1.0	Smoker, Model 1	UKBB
irbesartan	1.561753696	1.163023663	2.097183992	0.003035874	0.807542401	Smoker, Model 1	UKBB
candesartan	1.31556278	1.067533557	1.621218759	0.010080193	1.0	Smoker, Model 1	UKBB
tiotropium	2.999675364	2.719565815	3.308635605	6.57e-107	1.7499999999999998e-104	Smoker, Model 1	UKBB
ketoprofen	1.348972483	1.095831897	1.660589335	0.004757692	1.0	Smoker, Model 1	UKBB
meloxicam	1.10148932	0.894725892	1.356033992	0.362147123	1.0	Smoker, Model 1	UKBB
senna	2.617825421	2.346512401	2.920508722	1.36e-66	3.6200000000000005e-64	Smoker, Model 1	UKBB
docusate	2.993727716	2.580476437	3.473159263	1.9300000000000002e-47	5.14e-45	Smoker, Model 1	UKBB
allopurinol	1.216803993	1.000055653	1.480529562	0.049935042	1.0	Smoker, Model 1	UKBB
nystatin	2.854179676	2.523863528	3.227726671	1.06e-62	2.81e-60	Smoker, Model 1	UKBB
polio vaccine	0.928789643	0.671557428	1.284551646	0.655244632	1.0	Smoker, Model 1	UKBB
calcium carbonate	1.797932495	1.511779553	2.138249091	3.29e-11	8.76e-09	Smoker, Model 1	UKBB
lercanidipine	1.064279562	0.772608069	1.466061553	0.703029981	1.0	Smoker, Model 1	UKBB
tioconazole	0.836807282	0.526438343	1.330158483	0.451184121	1.0	Smoker, Model 1	UKBB
mupirocin	1.633875861	1.231792672	2.167207509	0.000658264	0.175098277	Smoker, Model 1	UKBB
metoclopramide	2.769197463	2.471226726	3.103096331	7.619999999999999e-69	2.0300000000000001e-66	Smoker, Model 1	UKBB
morphine	7.0129592	6.249879672	7.869206982	8.14e-241	2.17e-238	Smoker, Model 1	UKBB
ampicillin	1.456699059	1.110113459	1.911491237	0.006657777	1.0	Smoker, Model 1	UKBB
latanoprost	1.062236362	0.816968023	1.381138622	0.65217115	1.0	Smoker, Model 1	UKBB
capsaicin	1.627532151	1.278993496	2.071051114	7.46e-05	0.019831736	Smoker, Model 1	UKBB
pantoprazole	1.291757908	0.968283375	1.723295612	0.08171863	1.0	Smoker, Model 1	UKBB
risedronate	1.763608158	1.310775666	2.372880285	0.000178689	0.047531283	Smoker, Model 1	UKBB
colchicine	1.367252487	1.102275488	1.695927545	0.004428571	1.0	Smoker, Model 1	UKBB
chlorhexidine	2.423937746	1.957920238	3.000875154	4.38e-16	1.16e-13	Smoker, Model 1	UKBB
rabeprazole	1.546329195	1.184012612	2.019517322	0.001374317	0.365568226	Smoker, Model 1	UKBB
indapamide	1.088973259	0.823036743	1.440838175	0.55073577	1.0	Smoker, Model 1	UKBB
escitalopram	1.196317564	0.871980024	1.641294152	0.266594618	1.0	Smoker, Model 1	UKBB
permethrin	1.095956193	0.826166205	1.453847868	0.52509704	1.0	Smoker, Model 1	UKBB
lymecycline	0.905074418	0.605461613	1.352950681	0.626793529	1.0	Smoker, Model 1	UKBB
glycerol	2.589416652	2.008916075	3.337659886	2.04e-13	5.42e-11	Smoker, Model 1	UKBB
tetanus vaccine	0.958858019	0.87558773	1.050047492	0.364734599	1.0	Healthy, Model 1	UKBB
amoxicillin	1.301177958	1.237539129	1.36808933	7.81e-25	2.11e-22	Healthy, Model 1	UKBB
ibuprofen	1.211436195	1.153222018	1.272589001	2.28e-14	6.16e-12	Healthy, Model 1	UKBB
miconazole	1.194015381	1.121106046	1.271666256	3.47e-08	9.36e-06	Healthy, Model 1	UKBB
clobetasone	1.440580952	1.176358759	1.764150148	0.000413856	0.111741212	Healthy, Model 1	UKBB
tibolone	0.880756106	0.718620468	1.079472896	0.221238102	1.0	Healthy, Model 1	UKBB
cefalexin	1.390592801	1.296587392	1.491413806	2.63e-20	7.1e-18	Healthy, Model 1	UKBB
cetirizine	1.171121513	1.100462523	1.246317407	6.53e-07	0.000176185	Healthy, Model 1	UKBB
hypromellose	1.200962605	1.080907409	1.334352199	0.000654953	0.176837295	Healthy, Model 1	UKBB
flucloxacillin	1.229937981	1.17112946	1.291699585	1.24e-16	3.35e-14	Healthy, Model 1	UKBB
betamethasone	1.167473507	1.101277333	1.237648635	2e-07	5.4e-05	Healthy, Model 1	UKBB
dtp vaccine	0.758795421	0.709534026	0.811476927	7.65e-16	2.07e-13	Healthy, Model 1	UKBB
amitriptyline	1.519653839	1.433300044	1.611210298	1.18e-44	3.18e-42	Healthy, Model 1	UKBB
sodium bicarbonate	1.093962428	0.971995602	1.231233754	0.136482901	1.0	Healthy, Model 1	UKBB
propranolol	1.230649844	1.116856753	1.356036962	2.76e-05	0.007448526	Healthy, Model 1	UKBB
typhoid vaccine	0.793799759	0.723535876	0.870887095	1.04e-06	0.000281474	Healthy, Model 1	UKBB
trimethoprim	1.256970459	1.190669506	1.326963298	1.32e-16	3.55e-14	Healthy, Model 1	UKBB
influenza vaccine	1.175433506	1.098995739	1.257187701	2.46e-06	0.000663909	Healthy, Model 1	UKBB
codeine	1.732474279	1.650772751	1.818219452	3.9600000000000005e-110	1.07e-107	Healthy, Model 1	UKBB
paracetamol	2.326047266	2.211554037	2.446467864	1.15e-235	3.11e-233	Healthy, Model 1	UKBB
simvastatin	1.198648702	1.133113384	1.267974352	2.68e-10	7.24e-08	Healthy, Model 1	UKBB
carbamazepine	1.539632446	1.251693324	1.893808988	4.41e-05	0.011894428	Healthy, Model 1	UKBB
pseudoephedrine	1.024015577	0.887264709	1.181843355	0.745568298	1.0	Healthy, Model 1	UKBB
clotrimazole	1.190357728	1.120763292	1.26427367	1.44e-08	3.87e-06	Healthy, Model 1	UKBB
atorvastatin	1.070991546	0.999302539	1.147823454	0.05235219	1.0	Healthy, Model 1	UKBB
cimetidine	1.288455612	1.127294	1.47265741	0.000201242	0.05433533	Healthy, Model 1	UKBB
amlodipine	1.296585316	1.194210828	1.407735923	6.04e-10	1.63e-07	Healthy, Model 1	UKBB
beclometasone	1.056252123	0.997361762	1.118619732	0.061523945	1.0	Healthy, Model 1	UKBB
erythromycin	1.219853658	1.149438054	1.294582985	5.72e-11	1.54e-08	Healthy, Model 1	UKBB
pravastatin	1.038932818	0.893952935	1.207425311	0.618430327	1.0	Healthy, Model 1	UKBB
aciclovir	1.170149119	1.069912149	1.279777	0.000584035	0.157689459	Healthy, Model 1	UKBB
tramadol	1.970144103	1.846644649	2.101902923	1.15e-93	3.11e-91	Healthy, Model 1	UKBB
prochlorperazine	1.253786301	1.171517217	1.341832681	6.51e-11	1.76e-08	Healthy, Model 1	UKBB
ezetimibe	1.056764793	0.8439419	1.323256765	0.630375098	1.0	Healthy, Model 1	UKBB
ramipril	1.547660969	1.426329366	1.679313721	1.01e-25	2.73e-23	Healthy, Model 1	UKBB
betahistine	1.071852961	0.961674881	1.194654029	0.209905068	1.0	Healthy, Model 1	UKBB
varenicline	3.048007773	2.6523756	3.502653012	1.2699999999999999e-55	3.4299999999999997e-53	Healthy, Model 1	UKBB
acetylsalicylic acid	1.548808601	1.453580195	1.650275706	1.32e-41	3.56e-39	Healthy, Model 1	UKBB
tamsulosin	1.231926005	1.125367063	1.348574818	6.22e-06	0.001679758	Healthy, Model 1	UKBB
ispaghula	1.325863877	1.137182688	1.545851021	0.000316639	0.085492445	Healthy, Model 1	UKBB
prednisone	1.812106714	1.708385029	1.922125685	5.58e-87	1.51e-84	Healthy, Model 1	UKBB
doxycycline	1.375950969	1.298116339	1.458452539	6.470000000000001e-27	1.75e-24	Healthy, Model 1	UKBB
lansoprazole	1.657777322	1.574996168	1.744909419	2.45e-83	6.61e-81	Healthy, Model 1	UKBB
losartan	1.407955366	1.192027347	1.662997345	5.63e-05	0.015194014	Healthy, Model 1	UKBB
loratadine	1.207803742	1.116695228	1.306345583	2.38e-06	0.000642442	Healthy, Model 1	UKBB
finasteride	1.088684876	0.948281366	1.249876672	0.227758304	1.0	Healthy, Model 1	UKBB
salbutamol	1.573133472	1.486974827	1.664284341	5.380000000000001e-56	1.45e-53	Healthy, Model 1	UKBB
sertraline	2.007969118	1.826104987	2.207945331	5.83e-47	1.57e-44	Healthy, Model 1	UKBB
nitroglycerin	1.307584759	1.169979539	1.46137419	2.28e-06	0.000615075	Healthy, Model 1	UKBB
isosorbide mononitrate	1.469908804	1.054248414	2.049452353	0.023117589	1.0	Healthy, Model 1	UKBB
bisoprolol	1.694527977	1.555895939	1.845512283	9.25e-34	2.5e-31	Healthy, Model 1	UKBB
amorolfine	0.810040226	0.706359241	0.928939737	0.0025714	0.694278045	Healthy, Model 1	UKBB
oxytetracycline	1.127221989	1.029002798	1.234816285	0.010035034	1.0	Healthy, Model 1	UKBB
indometacin	1.013063382	0.852449769	1.203938876	0.882844613	1.0	Healthy, Model 1	UKBB
omeprazole	1.419818398	1.352077675	1.490953013	7.34e-45	1.9799999999999997e-42	Healthy, Model 1	UKBB
mometasone	1.119997199	1.043194774	1.202453998	0.001767815	0.477310183	Healthy, Model 1	UKBB
metronidazole	1.259460441	1.167869279	1.35823472	2.12e-09	5.73e-07	Healthy, Model 1	UKBB
clarithromycin	1.559356953	1.468264192	1.656101213	1.98e-47	5.35e-45	Healthy, Model 1	UKBB
fluticasone	0.85147866	0.646369483	1.1216741	0.252872515	1.0	Healthy, Model 1	UKBB
nitrofurantoin	1.435831504	1.330416607	1.549598897	1.43e-20	3.86e-18	Healthy, Model 1	UKBB
temazepam	1.590857576	1.431362768	1.768124673	7.1e-18	1.92e-15	Healthy, Model 1	UKBB
estradiol	0.811233632	0.724169234	0.908765486	0.000304372	0.082180349	Healthy, Model 1	UKBB
calcipotriol	1.483873275	1.196479849	1.840298355	0.000326666	0.088199795	Healthy, Model 1	UKBB
estriol	0.810537984	0.717258571	0.915948377	0.000758807	0.204877991	Healthy, Model 1	UKBB
fexofenadine	1.052781941	0.941209871	1.177579888	0.368166704	1.0	Healthy, Model 1	UKBB
clobetasol	1.271277935	1.145438458	1.410942313	6.39e-06	0.001724002	Healthy, Model 1	UKBB
naproxen	1.033412102	0.977346141	1.092694315	0.248164934	1.0	Healthy, Model 1	UKBB
hydrocortisone	1.177792572	1.10768749	1.252334575	1.73e-07	4.67e-05	Healthy, Model 1	UKBB
hepatitis a vaccine	0.864318006	0.79434785	0.940451487	0.000710804	0.191917187	Healthy, Model 1	UKBB
cefaclor	1.505315413	1.312357505	1.726644213	5.1e-09	1.38e-06	Healthy, Model 1	UKBB
fusidic acid	1.224968803	1.157606015	1.296251531	2.04e-12	5.52e-10	Healthy, Model 1	UKBB
desloratadine	1.08442585	0.932756442	1.260757226	0.291704179	1.0	Healthy, Model 1	UKBB
chloramphenicol	1.106487811	1.042024978	1.174938511	0.000952704	0.257230198	Healthy, Model 1	UKBB
atovaquone / proguanil	0.710500286	0.636817898	0.792708022	9.45e-10	2.55e-07	Healthy, Model 1	UKBB
penicillin	1.051029736	0.982981721	1.123788451	0.145018815	1.0	Healthy, Model 1	UKBB
terbutaline	1.375549755	1.138262271	1.662303298	0.000965321	0.260636573	Healthy, Model 1	UKBB
diclofenac	1.00121512	0.952852419	1.052032505	0.961656944	1.0	Healthy, Model 1	UKBB
levothyroxine	1.160539458	1.058743072	1.272123397	0.001479568	0.399483479	Healthy, Model 1	UKBB
clonidine	1.116757069	0.93868322	1.328612598	0.212766664	1.0	Healthy, Model 1	UKBB
ranitidine	1.447633322	1.342729682	1.560732785	5.51e-22	1.49e-19	Healthy, Model 1	UKBB
alendronate	1.744137914	1.594682327	1.907600663	4.4999999999999996e-34	1.21e-31	Healthy, Model 1	UKBB
gabapentin	2.074882784	1.903083669	2.262190906	1.55e-61	4.17e-59	Healthy, Model 1	UKBB
tranexamic acid	1.338848594	1.113216114	1.610213448	0.001941904	0.52431414	Healthy, Model 1	UKBB
oxybutynin	1.482080094	1.298611084	1.69146978	5.37e-09	1.45e-06	Healthy, Model 1	UKBB
xylometazoline	1.327412604	1.083826692	1.62574352	0.006177779	1.0	Healthy, Model 1	UKBB
fluorouracil	0.888082183	0.724142131	1.089136966	0.254321528	1.0	Healthy, Model 1	UKBB
esomeprazole	1.067955895	0.903178585	1.262795435	0.441926791	1.0	Healthy, Model 1	UKBB
norethisterone	1.036552349	0.8918808	1.204690999	0.639728088	1.0	Healthy, Model 1	UKBB
metformin	1.860869125	1.60804616	2.153441852	7.7e-17	2.08e-14	Healthy, Model 1	UKBB
emulsifying ointment	1.447611757	1.162717198	1.802312551	0.00093882	0.253481486	Healthy, Model 1	UKBB
ferrous	1.862394764	1.724889239	2.010862018	7.340000000000001e-57	1.98e-54	Healthy, Model 1	UKBB
fluconazole	1.641859046	1.495035194	1.80310212	3.26e-25	8.809999999999999e-23	Healthy, Model 1	UKBB
tamoxifen	3.398187052	2.621771476	4.404531571	2.4e-20	6.48e-18	Healthy, Model 1	UKBB
lactulose	2.392587719	2.239198156	2.556484774	7.66e-147	2.0700000000000002e-144	Healthy, Model 1	UKBB
diazepam	1.500534838	1.403575492	1.604192159	1.08e-32	2.9299999999999997e-30	Healthy, Model 1	UKBB
bisacodyl	3.068719881	2.623327548	3.589731567	1.28e-44	3.4599999999999995e-42	Healthy, Model 1	UKBB
macrogol	3.36030328	3.160320444	3.572940886	0.0	0.0	Healthy, Model 1	UKBB
trazodone	2.473419197	2.061479907	2.967675068	1.98e-22	5.34e-20	Healthy, Model 1	UKBB
zopiclone	2.162041872	2.013476323	2.321569418	5.250000000000001e-100	1.42e-97	Healthy, Model 1	UKBB
folic acid	3.247511728	2.960382937	3.562489262	2.8099999999999997e-137	7.58e-135	Healthy, Model 1	UKBB
rofecoxib	1.10733839	0.886699792	1.382878762	0.368481399	1.0	Healthy, Model 1	UKBB
pneumococcal vaccine	1.071785826	0.985866833	1.16519272	0.103929287	1.0	Healthy, Model 1	UKBB
furosemide	3.674058638	3.397245178	3.973427343	1.51e-232	4.08e-230	Healthy, Model 1	UKBB
warfarin	1.90365854	1.724845574	2.101008862	1.82e-37	4.92e-35	Healthy, Model 1	UKBB
chlorphenamine	1.64846853	1.487402112	1.826976358	1.6e-21	4.31e-19	Healthy, Model 1	UKBB
carbocisteine	3.711820611	3.31189906	4.160033865	1.39e-112	3.76e-110	Healthy, Model 1	UKBB
sumatriptan	0.886703736	0.72224581	1.088609314	0.250631226	1.0	Healthy, Model 1	UKBB
terbinafine	0.94481443	0.875742707	1.019333989	0.142764543	1.0	Healthy, Model 1	UKBB
doxazosin	1.450918982	1.192284641	1.765657144	0.000202621	0.05470759	Healthy, Model 1	UKBB
fluoxetine	1.680739393	1.548322942	1.824480431	2.57e-35	6.93e-33	Healthy, Model 1	UKBB
methylprednisolone	1.062925082	0.975549816	1.158126127	0.163209955	1.0	Healthy, Model 1	UKBB
lidocaine	0.984155753	0.901113462	1.074850824	0.722517482	1.0	Healthy, Model 1	UKBB
atenolol	1.196714571	1.029683114	1.390841266	0.019214905	1.0	Healthy, Model 1	UKBB
solifenacin	1.439559863	1.272138594	1.629014802	7.67e-09	2.07e-06	Healthy, Model 1	UKBB
nicorandil	1.086903268	0.684317241	1.726331945	0.724075923	1.0	Healthy, Model 1	UKBB
clopidogrel	1.808992006	1.622208558	2.017281971	1.5600000000000002e-26	4.2e-24	Healthy, Model 1	UKBB
mefloquine	0.695847781	0.553301889	0.875117443	0.001931605	0.521533479	Healthy, Model 1	UKBB
conjugated estrogens	0.98699189	0.892100767	1.091976408	0.799589647	1.0	Healthy, Model 1	UKBB
propoxyphene	1.26822248	1.157712304	1.389281478	3.25e-07	8.78e-05	Healthy, Model 1	UKBB
itraconazole	1.04649393	0.881913789	1.241787528	0.602672084	1.0	Healthy, Model 1	UKBB
celecoxib	1.117756079	0.969303146	1.288945214	0.125734171	1.0	Healthy, Model 1	UKBB
lisinopril	1.354103885	1.152654656	1.590760358	0.000225424	0.060864417	Healthy, Model 1	UKBB
tadalafil	1.153982809	0.993738666	1.34006693	0.060433277	1.0	Healthy, Model 1	UKBB
gliclazide	2.899428334	2.22862051	3.77214722	2.21e-15	5.96e-13	Healthy, Model 1	UKBB
rosuvastatin	0.84259276	0.607206326	1.169227868	0.305535292	1.0	Healthy, Model 1	UKBB
ciprofloxacin	1.444097544	1.342627755	1.553235965	4.7899999999999993e-23	1.29e-20	Healthy, Model 1	UKBB
domperidone	2.545340616	2.339617753	2.769152714	1.1299999999999999e-104	3.05e-102	Healthy, Model 1	UKBB
alfuzosin	1.137821112	0.939322034	1.378267343	0.186833072	1.0	Healthy, Model 1	UKBB
venlafaxine	1.575692083	1.331769208	1.864291143	1.17e-07	3.15e-05	Healthy, Model 1	UKBB
felodipine	1.354510888	1.019538149	1.799540065	0.036308175	1.0	Healthy, Model 1	UKBB
hepatitis b vaccine	0.720399598	0.537285315	0.965921767	0.028402672	1.0	Healthy, Model 1	UKBB
pregabalin	2.640818294	2.358483643	2.956951294	1.4e-63	3.78e-61	Healthy, Model 1	UKBB
piroxicam	1.24778301	1.133174977	1.37398237	6.69e-06	0.001806142	Healthy, Model 1	UKBB
cholecalciferol	1.890368957	1.739489314	2.054335584	6.9e-51	1.86e-48	Healthy, Model 1	UKBB
paroxetine	1.289741686	1.118205339	1.487592269	0.00047529	0.128328407	Healthy, Model 1	UKBB
dihydrocodeine	1.749706329	1.592666016	1.922231157	2.04e-31	5.5e-29	Healthy, Model 1	UKBB
citalopram	1.785486469	1.656673284	1.924315411	5.309999999999999e-52	1.43e-49	Healthy, Model 1	UKBB
sildenafil	1.072757128	0.973629244	1.181977497	0.155686596	1.0	Healthy, Model 1	UKBB
ketoconazole	1.13009591	0.987366151	1.293458121	0.075832343	1.0	Healthy, Model 1	UKBB
mefenamic acid	0.815023127	0.646857208	1.026907778	0.082782267	1.0	Healthy, Model 1	UKBB
loperamide	2.158831851	1.986788645	2.345772899	1.0300000000000001e-73	2.78e-71	Healthy, Model 1	UKBB
nedocromil	0.793235878	0.60051757	1.047801412	0.102858921	1.0	Healthy, Model 1	UKBB
sodium alginate / sodium bicarbonate / calcium carbonate	1.716168753	1.504601888	1.957484709	8.56e-16	2.31e-13	Healthy, Model 1	UKBB
levonorgestrel	1.615630599	1.149165803	2.271440922	0.005783117	1.0	Healthy, Model 1	UKBB
hydroxocobalamin	2.410949648	2.120297733	2.741444333	4.24e-41	1.14e-38	Healthy, Model 1	UKBB
terfenadine	0.920750881	0.747741283	1.133790795	0.436855522	1.0	Healthy, Model 1	UKBB
hydroxyzine	1.686792766	1.429871818	1.989877553	5.6e-10	1.51e-07	Healthy, Model 1	UKBB
mirtazapine	2.800403402	2.506533963	3.128726493	4.67e-74	1.26e-71	Healthy, Model 1	UKBB
methotrexate	1.909076752	1.596996066	2.282143408	1.25e-12	3.36e-10	Healthy, Model 1	UKBB
salmeterol	1.714271134	1.474548615	1.992966181	2.33e-12	6.3e-10	Healthy, Model 1	UKBB
montelukast	1.394039846	1.156490722	1.680382779	0.000491558	0.132720729	Healthy, Model 1	UKBB
tolterodine	1.396823039	1.166702956	1.672331928	0.000274095	0.07400553	Healthy, Model 1	UKBB
candesartan	1.50369595	1.205990077	1.874892301	0.00029021	0.078356753	Healthy, Model 1	UKBB
tiotropium	4.511142438	4.082501349	4.984788579	3.1300000000000002e-192	8.459999999999999e-190	Healthy, Model 1	UKBB
ketoprofen	1.302608553	1.120314529	1.514564882	0.00058829	0.158838181	Healthy, Model 1	UKBB
meloxicam	1.152533105	0.994045615	1.33628934	0.059993784	1.0	Healthy, Model 1	UKBB
senna	3.287189683	3.033324672	3.562301166	3.7100000000000004e-185	1e-182	Healthy, Model 1	UKBB
docusate	4.247972759	3.853693129	4.682591987	3.24e-186	8.74e-184	Healthy, Model 1	UKBB
allopurinol	1.458871753	1.264379743	1.683281311	2.3e-07	6.21e-05	Healthy, Model 1	UKBB
nystatin	3.091321053	2.815817081	3.393780767	3.88e-124	1.05e-121	Healthy, Model 1	UKBB
polio vaccine	0.931488429	0.784452476	1.106084461	0.418122843	1.0	Healthy, Model 1	UKBB
calcium carbonate	1.521238449	1.350300896	1.713815362	5.26e-12	1.42e-09	Healthy, Model 1	UKBB
lercanidipine	1.09589403	0.769900412	1.559920877	0.611218868	1.0	Healthy, Model 1	UKBB
tioconazole	0.975670879	0.770915373	1.234809549	0.837616022	1.0	Healthy, Model 1	UKBB
mupirocin	1.532846363	1.268383189	1.852451209	9.85e-06	0.00265986	Healthy, Model 1	UKBB
metoclopramide	3.011164215	2.775026235	3.267396111	3.16e-154	8.54e-152	Healthy, Model 1	UKBB
morphine	12.8511177	11.81207108	13.98156385	0.0	0.0	Healthy, Model 1	UKBB
ampicillin	1.309143811	1.06564058	1.608288525	0.010304277	1.0	Healthy, Model 1	UKBB
latanoprost	0.977434493	0.823406174	1.160275716	0.794193647	1.0	Healthy, Model 1	UKBB
capsaicin	1.308073475	1.075384762	1.591110714	0.007205541	1.0	Healthy, Model 1	UKBB
pantoprazole	1.248325574	1.011434944	1.540698932	0.038841304	1.0	Healthy, Model 1	UKBB
risedronate	1.693346216	1.40507523	2.040760057	3.17e-08	8.56e-06	Healthy, Model 1	UKBB
colchicine	1.452809474	1.231897552	1.713336767	9.07e-06	0.002449794	Healthy, Model 1	UKBB
chlorhexidine	2.744078029	2.331185596	3.230100701	7.08e-34	1.91e-31	Healthy, Model 1	UKBB
rabeprazole	1.273567346	1.044215269	1.553294454	0.016984518	1.0	Healthy, Model 1	UKBB
indapamide	1.208951806	0.933340823	1.565949366	0.15060477	1.0	Healthy, Model 1	UKBB
escitalopram	1.122764137	0.866847536	1.45423417	0.380310519	1.0	Healthy, Model 1	UKBB
permethrin	1.269276407	1.023475393	1.574109753	0.029911804	1.0	Healthy, Model 1	UKBB
lymecycline	0.890236794	0.699784827	1.132521769	0.34379976	1.0	Healthy, Model 1	UKBB
glycerol	3.366098179	2.873958897	3.942511831	3.43e-51	9.27e-49	Healthy, Model 1	UKBB
tetanus vaccine	0.9150765	0.845585004	0.990278917	0.027638104	1.0	Male, Model 1	UKBB
amoxicillin	1.39734177	1.339478997	1.457704098	3.18e-54	8.26e-52	Male, Model 1	UKBB
ibuprofen	1.196853148	1.149412546	1.246251802	3.09e-18	8.03e-16	Male, Model 1	UKBB
miconazole	1.1866339	1.12968317	1.246455687	9.16e-12	2.38e-09	Male, Model 1	UKBB
clobetasone	1.460852317	1.243867567	1.715688671	3.84e-06	0.000997874	Male, Model 1	UKBB
cefalexin	1.54383522	1.456777097	1.636096003	1.09e-48	2.8399999999999997e-46	Male, Model 1	UKBB
cetirizine	1.196703569	1.135847634	1.260820017	1.55e-11	4.02e-09	Male, Model 1	UKBB
hypromellose	1.294431055	1.183645425	1.415585885	1.57e-08	4.09e-06	Male, Model 1	UKBB
flucloxacillin	1.396046962	1.341681147	1.452615716	6.76e-61	1.7600000000000003e-58	Male, Model 1	UKBB
betamethasone	1.224798068	1.169317677	1.282910826	1e-17	2.61e-15	Male, Model 1	UKBB
dtp vaccine	0.729025032	0.688407794	0.772038756	3.2400000000000006e-27	8.43e-25	Male, Model 1	UKBB
amitriptyline	1.576011477	1.500340579	1.655498899	2.23e-73	5.79e-71	Male, Model 1	UKBB
sodium bicarbonate	1.043109877	0.953195431	1.141505909	0.358775463	1.0	Male, Model 1	UKBB
propranolol	1.291605011	1.178169577	1.415962132	4.87e-08	1.27e-05	Male, Model 1	UKBB
typhoid vaccine	0.779455788	0.720566271	0.843158151	5.09e-10	1.32e-07	Male, Model 1	UKBB
trimethoprim	1.467381455	1.40107286	1.536828239	2.09e-59	5.440000000000001e-57	Male, Model 1	UKBB
influenza vaccine	1.219715838	1.159078106	1.283525864	2.27e-14	5.91e-12	Male, Model 1	UKBB
codeine	1.841110068	1.769324591	1.915808043	8.879999999999999e-199	2.31e-196	Male, Model 1	UKBB
paracetamol	2.382513717	2.287308104	2.481682115	0.0	0.0	Male, Model 1	UKBB
simvastatin	1.25938105	1.209062255	1.311794014	1.48e-28	3.84e-26	Male, Model 1	UKBB
carbamazepine	1.79198003	1.521777472	2.110159001	2.65e-12	6.89e-10	Male, Model 1	UKBB
pseudoephedrine	1.098798585	0.971855972	1.242322283	0.132530929	1.0	Male, Model 1	UKBB
clotrimazole	1.266158552	1.203130001	1.33248899	1.32e-19	3.44e-17	Male, Model 1	UKBB
atorvastatin	1.273772058	1.219108391	1.330886793	3e-27	7.79e-25	Male, Model 1	UKBB
cimetidine	1.224365992	1.095670946	1.368177269	0.000353667	0.091953293	Male, Model 1	UKBB
amlodipine	1.36496774	1.304794578	1.427915905	1.1e-41	2.87e-39	Male, Model 1	UKBB
beclometasone	1.071398189	1.022069533	1.123107619	0.004134963	1.0	Male, Model 1	UKBB
erythromycin	1.287246563	1.225992627	1.351560912	3.28e-24	8.54e-22	Male, Model 1	UKBB
pravastatin	1.258200842	1.159325312	1.365509183	3.79e-08	9.86e-06	Male, Model 1	UKBB
aciclovir	1.233764436	1.143038889	1.331691072	7.02e-08	1.83e-05	Male, Model 1	UKBB
tramadol	1.961498105	1.865166561	2.062804951	1.53e-151	3.98e-149	Male, Model 1	UKBB
prochlorperazine	1.33584475	1.25786277	1.418661271	3.9e-21	1.01e-18	Male, Model 1	UKBB
ezetimibe	1.271890923	1.138739761	1.420611254	2.02e-05	0.005251173	Male, Model 1	UKBB
ramipril	1.598583997	1.529099178	1.671226322	4.2599999999999994e-95	1.11e-92	Male, Model 1	UKBB
betahistine	1.196330035	1.093892695	1.308360097	8.68e-05	0.022559967	Male, Model 1	UKBB
varenicline	2.536907684	2.2403159	2.872764773	9.22e-49	2.3999999999999997e-46	Male, Model 1	UKBB
acetylsalicylic acid	1.723404038	1.653679769	1.796068099	3.9e-147	1.01e-144	Male, Model 1	UKBB
tamsulosin	1.194789043	1.131568614	1.261541581	1.4e-10	3.63e-08	Male, Model 1	UKBB
ispaghula	1.584476048	1.401901195	1.790828309	1.73e-13	4.49e-11	Male, Model 1	UKBB
prednisone	1.900178728	1.812348016	1.992265926	9.74e-156	2.53e-153	Male, Model 1	UKBB
doxycycline	1.491803441	1.423878603	1.562968572	1.66e-63	4.33e-61	Male, Model 1	UKBB
lansoprazole	1.760936706	1.69004654	1.834800409	1.91e-160	4.96e-158	Male, Model 1	UKBB
losartan	1.310832134	1.214470041	1.414840076	3.71e-12	9.65e-10	Male, Model 1	UKBB
loratadine	1.168968704	1.092245661	1.251081034	6.56e-06	0.001705879	Male, Model 1	UKBB
finasteride	1.092589679	1.009144755	1.182934559	0.028922663	1.0	Male, Model 1	UKBB
salbutamol	1.637737885	1.565112562	1.713733212	7.97e-101	2.07e-98	Male, Model 1	UKBB
sertraline	2.097020308	1.93238502	2.275682188	1.68e-70	4.38e-68	Male, Model 1	UKBB
nitroglycerin	1.610490477	1.524321847	1.701530147	1.06e-64	2.75e-62	Male, Model 1	UKBB
isosorbide mononitrate	1.860919563	1.662859902	2.082569684	2.8500000000000002e-27	7.42e-25	Male, Model 1	UKBB
bisoprolol	1.81560699	1.726362717	1.909464743	5.45e-119	1.42e-116	Male, Model 1	UKBB
amorolfine	0.930316532	0.837190356	1.033801743	0.179523306	1.0	Male, Model 1	UKBB
oxytetracycline	1.161174107	1.079389301	1.249155708	6.07e-05	0.01578197	Male, Model 1	UKBB
indometacin	1.169548064	1.057379013	1.29361625	0.002330272	0.605870754	Male, Model 1	UKBB
omeprazole	1.388113419	1.333163207	1.445328564	5.11e-57	1.3299999999999997e-54	Male, Model 1	UKBB
mometasone	1.113674329	1.051226727	1.1798316	0.000255449	0.066416636	Male, Model 1	UKBB
metronidazole	1.311517813	1.226454713	1.402480627	2.26e-15	5.87e-13	Male, Model 1	UKBB
clarithromycin	1.571600294	1.495562177	1.65150438	2.11e-71	5.49e-69	Male, Model 1	UKBB
fluticasone	1.01187919	0.823080741	1.243984271	0.910760277	1.0	Male, Model 1	UKBB
nitrofurantoin	1.782880227	1.657969619	1.917201539	6.999999999999999e-55	1.82e-52	Male, Model 1	UKBB
temazepam	1.878946231	1.721075768	2.0512978	4.6599999999999996e-45	1.2099999999999999e-42	Male, Model 1	UKBB
calcipotriol	1.329673121	1.127303819	1.568370992	0.0007184	0.18678413	Male, Model 1	UKBB
fexofenadine	1.0463091	0.947105286	1.155903942	0.373094313	1.0	Male, Model 1	UKBB
clobetasol	1.351162067	1.240276624	1.47196109	5.63e-12	1.46e-09	Male, Model 1	UKBB
naproxen	0.99183152	0.947159055	1.038610947	0.72722642	1.0	Male, Model 1	UKBB
hydrocortisone	1.256569727	1.193638076	1.322819296	2.98e-18	7.75e-16	Male, Model 1	UKBB
hepatitis a vaccine	0.812170579	0.755565471	0.873016403	1.66e-08	4.31e-06	Male, Model 1	UKBB
cefaclor	1.666051708	1.494494013	1.857303053	3.36e-20	8.75e-18	Male, Model 1	UKBB
fusidic acid	1.255594517	1.199099153	1.314751649	3.33e-22	8.66e-20	Male, Model 1	UKBB
desloratadine	1.062443838	0.92756727	1.216932663	0.381866681	1.0	Male, Model 1	UKBB
chloramphenicol	1.143430531	1.087681138	1.202037374	1.48e-07	3.84e-05	Male, Model 1	UKBB
atovaquone / proguanil	0.649368448	0.588162342	0.716943863	1.25e-17	3.26e-15	Male, Model 1	UKBB
penicillin	1.183715376	1.120267368	1.250756857	1.97e-09	5.12e-07	Male, Model 1	UKBB
terbutaline	1.52481608	1.300413014	1.787942796	2.06e-07	5.35e-05	Male, Model 1	UKBB
diclofenac	0.982602932	0.94352232	1.023302258	0.396691016	1.0	Male, Model 1	UKBB
levothyroxine	1.295032051	1.17578652	1.426371185	1.56e-07	4.05e-05	Male, Model 1	UKBB
clonidine	2.094699388	1.30165674	3.370908312	0.002318835	0.602897149	Male, Model 1	UKBB
ranitidine	1.500049967	1.413337044	1.592083015	1.2299999999999999e-40	3.19e-38	Male, Model 1	UKBB
alendronate	2.388378252	2.175779144	2.621750784	7.79e-75	2.03e-72	Male, Model 1	UKBB
gabapentin	2.140884818	2.00056496	2.291046728	2.38e-107	6.18e-105	Male, Model 1	UKBB
tranexamic acid	5.379837932	3.987124741	7.259029516	3.49e-28	9.060000000000001e-26	Male, Model 1	UKBB
oxybutynin	1.412539454	1.262735279	1.580115597	1.56e-09	4.05e-07	Male, Model 1	UKBB
xylometazoline	1.3549612	1.141820895	1.607887771	0.00050375	0.13097502	Male, Model 1	UKBB
fluorouracil	0.760369094	0.647275789	0.893222284	0.000855003	0.2223008	Male, Model 1	UKBB
esomeprazole	1.438948421	1.279479944	1.618292312	1.26e-09	3.28e-07	Male, Model 1	UKBB
metformin	2.005619489	1.89861599	2.118653564	1.27e-136	3.2899999999999996e-134	Male, Model 1	UKBB
emulsifying ointment	1.532625334	1.304978974	1.799983342	1.94e-07	5.06e-05	Male, Model 1	UKBB
ferrous	2.429067304	2.291441444	2.574959087	1.95e-195	5.07e-193	Male, Model 1	UKBB
fluconazole	2.05068559	1.870198532	2.248590895	1.0599999999999999e-52	2.77e-50	Male, Model 1	UKBB
tamoxifen	1.795490786	1.099498031	2.932053603	0.019333185	1.0	Male, Model 1	UKBB
lactulose	2.408159676	2.284162355	2.538888277	6.76e-233	1.7599999999999998e-230	Male, Model 1	UKBB
diazepam	1.4678719	1.3855491	1.555085932	7.88e-39	2.05e-36	Male, Model 1	UKBB
bisacodyl	2.726379351	2.399896244	3.097277386	1.36e-53	3.53e-51	Male, Model 1	UKBB
macrogol	3.231524269	3.072515006	3.398762605	0.0	0.0	Male, Model 1	UKBB
trazodone	2.543715165	2.163710225	2.990459057	1.1800000000000001e-29	3.07e-27	Male, Model 1	UKBB
zopiclone	2.412461479	2.273874203	2.559495324	4.08e-187	1.0600000000000001e-184	Male, Model 1	UKBB
folic acid	3.196520015	2.968203116	3.442399259	1.98e-207	5.14e-205	Male, Model 1	UKBB
rofecoxib	1.169586857	0.967416552	1.414006627	0.10569575	1.0	Male, Model 1	UKBB
pneumococcal vaccine	1.152596786	1.08504784	1.224350948	4.05e-06	0.001052324	Male, Model 1	UKBB
furosemide	3.854538254	3.664352822	4.054594597	0.0	0.0	Male, Model 1	UKBB
warfarin	2.018677084	1.900028661	2.144734579	2.33e-114	6.05e-112	Male, Model 1	UKBB
chlorphenamine	1.592065248	1.458909296	1.737374462	1.71e-25	4.4499999999999995e-23	Male, Model 1	UKBB
carbocisteine	3.26576083	2.992559701	3.563903435	2.49e-155	6.48e-153	Male, Model 1	UKBB
sumatriptan	0.835893737	0.653695171	1.068874868	0.153008308	1.0	Male, Model 1	UKBB
terbinafine	0.9479005	0.894689139	1.004276591	0.069494808	1.0	Male, Model 1	UKBB
doxazosin	1.590693967	1.486081238	1.702670912	8.66e-41	2.25e-38	Male, Model 1	UKBB
fluoxetine	1.76899655	1.645251376	1.902049036	1.27e-53	3.3e-51	Male, Model 1	UKBB
methylprednisolone	1.035700156	0.96657227	1.10977197	0.319599111	1.0	Male, Model 1	UKBB
lidocaine	0.967146109	0.899658409	1.039696385	0.365382582	1.0	Male, Model 1	UKBB
atenolol	1.429715664	1.357650546	1.505606053	8.279999999999999e-42	2.15e-39	Male, Model 1	UKBB
solifenacin	1.451882942	1.313236277	1.605167413	3.31e-13	8.6e-11	Male, Model 1	UKBB
nicorandil	2.026018873	1.827335193	2.246305161	5.44e-41	1.41e-38	Male, Model 1	UKBB
clopidogrel	1.865683761	1.761831066	1.975658146	4.72e-101	1.23e-98	Male, Model 1	UKBB
mefloquine	0.726181884	0.602271539	0.875585337	0.00080281	0.208730686	Male, Model 1	UKBB
propoxyphene	1.395952889	1.300901153	1.497949682	1.84e-20	4.79e-18	Male, Model 1	UKBB
itraconazole	1.006445606	0.868124208	1.166806257	0.932122895	1.0	Male, Model 1	UKBB
celecoxib	1.348962813	1.20410615	1.511246057	2.41e-07	6.27e-05	Male, Model 1	UKBB
lisinopril	1.375661662	1.289887024	1.467140124	2.75e-22	7.14e-20	Male, Model 1	UKBB
tadalafil	1.100586026	1.016439618	1.191698532	0.018187493	1.0	Male, Model 1	UKBB
gliclazide	2.392254431	2.224476438	2.572686842	3.19e-122	8.3e-120	Male, Model 1	UKBB
rosuvastatin	1.219964569	1.065644402	1.396632447	0.003959413	1.0	Male, Model 1	UKBB
ciprofloxacin	1.399826383	1.324543548	1.479388055	8.74e-33	2.27e-30	Male, Model 1	UKBB
domperidone	2.672432172	2.485680529	2.87321465	7.710000000000001e-156	2.01e-153	Male, Model 1	UKBB
alfuzosin	1.015544588	0.903155896	1.141918926	0.796585208	1.0	Male, Model 1	UKBB
venlafaxine	1.460920187	1.248380496	1.709645255	2.29e-06	0.000596522	Male, Model 1	UKBB
felodipine	1.403806866	1.273807424	1.547073505	7.86e-12	2.04e-09	Male, Model 1	UKBB
hepatitis b vaccine	0.778625542	0.6028012	1.005734121	0.055342375	1.0	Male, Model 1	UKBB
pregabalin	2.874555977	2.634225181	3.136813104	3.33e-124	8.650000000000001e-122	Male, Model 1	UKBB
piroxicam	1.277641486	1.183900372	1.378805012	2.94e-10	7.64e-08	Male, Model 1	UKBB
cholecalciferol	2.482813945	2.290189276	2.691640009	6.06e-108	1.58e-105	Male, Model 1	UKBB
paroxetine	1.27842434	1.12354861	1.454648938	0.000192989	0.050177197	Male, Model 1	UKBB
dihydrocodeine	1.77200364	1.652034475	1.900684851	1.38e-57	3.59e-55	Male, Model 1	UKBB
citalopram	1.86046631	1.742017006	1.986969632	2.18e-76	5.67e-74	Male, Model 1	UKBB
sildenafil	1.067794812	1.011135359	1.127629205	0.018371287	1.0	Male, Model 1	UKBB
ketoconazole	1.198494855	1.079756845	1.330290172	0.000670096	0.174224906	Male, Model 1	UKBB
mefenamic acid	0.866308351	0.545578393	1.375586294	0.542976361	1.0	Male, Model 1	UKBB
loperamide	2.188066884	2.053331813	2.331642971	7.93e-129	2.06e-126	Male, Model 1	UKBB
nedocromil	0.919905826	0.729553231	1.159924585	0.480329571	1.0	Male, Model 1	UKBB
sodium alginate / sodium bicarbonate / calcium carbonate	1.666322068	1.503457584	1.846829112	2.23e-22	5.81e-20	Male, Model 1	UKBB
hydroxocobalamin	2.351475966	2.1441221	2.578882621	1.1900000000000001e-73	3.1e-71	Male, Model 1	UKBB
terfenadine	0.779806767	0.629095202	0.966624117	0.023222375	1.0	Male, Model 1	UKBB
hydroxyzine	1.686962079	1.474070607	1.930600233	3.02e-14	7.85e-12	Male, Model 1	UKBB
mirtazapine	2.958900735	2.700735162	3.241744575	5.64e-120	1.4700000000000001e-117	Male, Model 1	UKBB
methotrexate	1.60370334	1.361103894	1.889543049	1.66e-08	4.32e-06	Male, Model 1	UKBB
salmeterol	1.970396419	1.759229896	2.206909998	9.310000000000001e-32	2.4200000000000002e-29	Male, Model 1	UKBB
montelukast	1.299552671	1.100469506	1.53465147	0.002012335	0.523207138	Male, Model 1	UKBB
tolterodine	1.365473515	1.176217334	1.585181468	4.27e-05	0.0111147	Male, Model 1	UKBB
irbesartan	1.596164574	1.397563881	1.822987402	5.29e-12	1.38e-09	Male, Model 1	UKBB
candesartan	1.466456498	1.341399575	1.603172314	3.82e-17	9.93e-15	Male, Model 1	UKBB
tiotropium	3.649690356	3.38207493	3.938481544	1.9499999999999998e-243	5.069999999999999e-241	Male, Model 1	UKBB
ketoprofen	1.459191899	1.304101891	1.632725949	4.36e-11	1.13e-08	Male, Model 1	UKBB
meloxicam	1.031169547	0.904696775	1.175322677	0.64569259	1.0	Male, Model 1	UKBB
senna	3.076643153	2.893955913	3.270862922	1.55e-283	4.02e-281	Male, Model 1	UKBB
docusate	3.848772303	3.547166594	4.176022705	7.28e-230	1.89e-227	Male, Model 1	UKBB
allopurinol	1.571942297	1.465845057	1.685718811	7.0500000000000004e-37	1.83e-34	Male, Model 1	UKBB
nystatin	3.276227426	3.030054326	3.542400562	7.96e-195	2.07e-192	Male, Model 1	UKBB
polio vaccine	0.971517979	0.840625445	1.122791593	0.695536058	1.0	Male, Model 1	UKBB
calcium carbonate	2.465432533	2.20266789	2.759543372	1.68e-55	4.37e-53	Male, Model 1	UKBB
lercanidipine	1.23740592	1.060315359	1.444073593	0.006868267	1.0	Male, Model 1	UKBB
tioconazole	0.95074607	0.781473428	1.156684357	0.613626472	1.0	Male, Model 1	UKBB
mupirocin	1.602701391	1.380685876	1.860417199	5.64e-10	1.47e-07	Male, Model 1	UKBB
metoclopramide	3.396789365	3.177023787	3.631756879	3.41e-281	8.87e-279	Male, Model 1	UKBB
morphine	10.12259958	9.445907428	10.84776906	0.0	0.0	Male, Model 1	UKBB
ampicillin	1.426883522	1.200146277	1.696457027	5.67e-05	0.014730276	Male, Model 1	UKBB
latanoprost	1.135438106	1.004720909	1.283162001	0.041806899	1.0	Male, Model 1	UKBB
capsaicin	1.587906371	1.361914072	1.851399214	3.56e-09	9.26e-07	Male, Model 1	UKBB
pantoprazole	1.384750736	1.180926964	1.623753761	6.15e-05	0.01598382	Male, Model 1	UKBB
risedronate	3.166552149	2.58141264	3.884327657	2.0099999999999999e-28	5.24e-26	Male, Model 1	UKBB
colchicine	1.597239463	1.469382166	1.736222176	3.81e-28	9.910000000000001e-26	Male, Model 1	UKBB
chlorhexidine	2.765208124	2.441626154	3.131673518	9.51e-58	2.47e-55	Male, Model 1	UKBB
rabeprazole	1.361787856	1.169122745	1.586203136	7.26e-05	0.018877453	Male, Model 1	UKBB
indapamide	1.310607111	1.150682541	1.492758376	4.62e-05	0.01202286	Male, Model 1	UKBB
escitalopram	1.631626176	1.330210705	2.001340064	2.63e-06	0.000682504	Male, Model 1	UKBB
permethrin	1.311994813	1.100539267	1.564079031	0.002459025	0.63934651	Male, Model 1	UKBB
lymecycline	0.968166344	0.802944295	1.167386175	0.734713154	1.0	Male, Model 1	UKBB
glycerol	3.112230683	2.733160342	3.543875446	8.45e-66	2.2e-63	Male, Model 1	UKBB
tetanus vaccine	0.946136772	0.866211196	1.033437104	0.218859428	1.0	Female, Model 1	UKBB
amoxicillin	1.35103887	1.28328068	1.422374744	2.08e-30	5.55e-28	Female, Model 1	UKBB
ibuprofen	1.159530697	1.105458459	1.216247818	1.24e-09	3.31e-07	Female, Model 1	UKBB
miconazole	1.27516771	1.199554212	1.355547479	6.5e-15	1.73e-12	Female, Model 1	UKBB
clobetasone	1.44103476	1.195556966	1.736915294	0.000125806	0.03359017	Female, Model 1	UKBB
tibolone	0.902319148	0.790212687	1.030330009	0.12887839	1.0	Female, Model 1	UKBB
cefalexin	1.360252153	1.282981049	1.442177125	6.29e-25	1.68e-22	Female, Model 1	UKBB
cetirizine	1.119054482	1.057564252	1.184119955	9.58e-05	0.025583254	Female, Model 1	UKBB
hypromellose	1.282805374	1.180787045	1.393637943	3.85e-09	1.03e-06	Female, Model 1	UKBB
flucloxacillin	1.334237799	1.272238199	1.399258806	1.5400000000000002e-32	4.1199999999999995e-30	Female, Model 1	UKBB
betamethasone	1.129909019	1.068326067	1.19504188	1.94e-05	0.005187498	Female, Model 1	UKBB
dtp vaccine	0.73942464	0.690845164	0.791420171	3.13e-18	8.35e-16	Female, Model 1	UKBB
amitriptyline	1.437225398	1.364549223	1.513772322	1.0099999999999999e-42	2.7e-40	Female, Model 1	UKBB
sodium bicarbonate	1.269875877	1.13043242	1.426520254	5.68e-05	0.015162878	Female, Model 1	UKBB
propranolol	1.057677496	0.969825194	1.153487959	0.204998185	1.0	Female, Model 1	UKBB
typhoid vaccine	0.866729527	0.792800031	0.947553032	0.001665018	0.444559764	Female, Model 1	UKBB
trimethoprim	1.264439395	1.205843116	1.325883079	3.27e-22	8.74e-20	Female, Model 1	UKBB
influenza vaccine	1.248683104	1.174412007	1.327651186	1.26e-12	3.37e-10	Female, Model 1	UKBB
codeine	1.713669562	1.633735133	1.797514976	3.1099999999999998e-108	8.31e-106	Female, Model 1	UKBB
paracetamol	2.32041427	2.210297323	2.436017241	2.1500000000000002e-252	5.75e-250	Female, Model 1	UKBB
simvastatin	1.393085923	1.323433266	1.466404419	8.890000000000001e-37	2.37e-34	Female, Model 1	UKBB
carbamazepine	1.339583274	1.115806365	1.608239031	0.001718762	0.458909468	Female, Model 1	UKBB
pseudoephedrine	1.080156547	0.95403455	1.222951691	0.223541236	1.0	Female, Model 1	UKBB
clotrimazole	1.273722641	1.209182151	1.341708001	7.56e-20	2.02e-17	Female, Model 1	UKBB
atorvastatin	1.267194125	1.1940595	1.344808153	5.83e-15	1.56e-12	Female, Model 1	UKBB
cimetidine	1.15111922	1.016183857	1.30397216	0.026943461	1.0	Female, Model 1	UKBB
amlodipine	1.351938603	1.274511581	1.434069342	1.2299999999999998e-23	3.2900000000000002e-21	Female, Model 1	UKBB
beclometasone	1.0904827	1.032964702	1.15120344	0.001729886	0.461879634	Female, Model 1	UKBB
erythromycin	1.255436879	1.188966433	1.325623426	2.48e-16	6.63e-14	Female, Model 1	UKBB
pravastatin	1.185265496	1.055557182	1.330912544	0.004048901	1.0	Female, Model 1	UKBB
aciclovir	1.208346898	1.117397152	1.306699433	2.13e-06	0.000569953	Female, Model 1	UKBB
tramadol	1.989264361	1.880464063	2.104359651	6.31e-127	1.6800000000000002e-124	Female, Model 1	UKBB
prochlorperazine	1.310356059	1.23891026	1.385922012	3.4200000000000005e-21	9.13e-19	Female, Model 1	UKBB
ezetimibe	1.410258948	1.233297783	1.612611592	5.03e-07	0.000134296	Female, Model 1	UKBB
ramipril	1.521997917	1.429471062	1.620513855	2.35e-39	6.2700000000000005e-37	Female, Model 1	UKBB
betahistine	1.094122075	1.001318469	1.195526852	0.046690182	1.0	Female, Model 1	UKBB
varenicline	3.069632743	2.681466043	3.513990119	1.91e-59	5.09e-57	Female, Model 1	UKBB
acetylsalicylic acid	1.732852475	1.641081265	1.82975564	2.83e-87	7.56e-85	Female, Model 1	UKBB
ispaghula	1.242866292	1.093356982	1.412820009	0.000884706	0.236216385	Female, Model 1	UKBB
prednisone	1.818537949	1.722578107	1.919843437	1.13e-103	3.01e-101	Female, Model 1	UKBB
doxycycline	1.383865189	1.310687172	1.461128866	1e-31	2.68e-29	Female, Model 1	UKBB
lansoprazole	1.644764148	1.566577417	1.726853122	3.36e-89	8.98e-87	Female, Model 1	UKBB
losartan	1.218197611	1.104300441	1.343842097	8.12e-05	0.021671656	Female, Model 1	UKBB
loratadine	1.152614788	1.075189226	1.235615849	6.24e-05	0.0166735	Female, Model 1	UKBB
salbutamol	1.59557611	1.514362273	1.68114537	8.49e-69	2.27e-66	Female, Model 1	UKBB
sertraline	1.660134177	1.522221697	1.810541456	2.2099999999999998e-30	5.9e-28	Female, Model 1	UKBB
nitroglycerin	1.479829611	1.358994165	1.611409183	1.92e-19	5.12e-17	Female, Model 1	UKBB
isosorbide mononitrate	1.45260934	1.178133526	1.791031193	0.000475616	0.126989467	Female, Model 1	UKBB
bisoprolol	1.865828187	1.732693187	2.009192886	2.95e-61	7.870000000000001e-59	Female, Model 1	UKBB
amorolfine	0.87466619	0.768323073	0.995728193	0.042899239	1.0	Female, Model 1	UKBB
oxytetracycline	1.049309483	0.961988301	1.144556946	0.277580026	1.0	Female, Model 1	UKBB
indometacin	1.318762075	1.100130136	1.580843352	0.002773347	0.740483766	Female, Model 1	UKBB
omeprazole	1.437908625	1.370992202	1.508091155	1.88e-50	5.03e-48	Female, Model 1	UKBB
mometasone	1.079509468	1.007477624	1.156691388	0.029900702	1.0	Female, Model 1	UKBB
metronidazole	1.198723373	1.123500632	1.27898257	4.21e-08	1.12e-05	Female, Model 1	UKBB
clarithromycin	1.573844168	1.488390597	1.66420392	4.42e-57	1.18e-54	Female, Model 1	UKBB
fluticasone	0.993122263	0.773347825	1.275353466	0.956871638	1.0	Female, Model 1	UKBB
nitrofurantoin	1.323169928	1.247087374	1.403894142	1.9e-20	5.06e-18	Female, Model 1	UKBB
temazepam	1.449794713	1.325269415	1.586020688	5.23e-16	1.4e-13	Female, Model 1	UKBB
estradiol	0.761845142	0.703898599	0.824561977	1.59e-11	4.25e-09	Female, Model 1	UKBB
calcipotriol	1.520134462	1.22585122	1.885064636	0.000136228	0.036372823	Female, Model 1	UKBB
estriol	0.825437226	0.761121797	0.895187363	3.57e-06	0.000952276	Female, Model 1	UKBB
fexofenadine	1.120945404	1.017626139	1.234754642	0.0206618	1.0	Female, Model 1	UKBB
clobetasol	1.044014099	0.94634348	1.151765149	0.39006965	1.0	Female, Model 1	UKBB
naproxen	1.025740836	0.971070498	1.083489061	0.363103658	1.0	Female, Model 1	UKBB
hydrocortisone	1.094303274	1.034504342	1.15755885	0.001671704	0.446345038	Female, Model 1	UKBB
hepatitis a vaccine	0.862108246	0.792618316	0.937690454	0.000539378	0.1440138	Female, Model 1	UKBB
cefaclor	1.523178191	1.356003485	1.710963007	1.3e-12	3.47e-10	Female, Model 1	UKBB
fusidic acid	1.203986797	1.141972178	1.269369109	5.97e-12	1.59e-09	Female, Model 1	UKBB
desloratadine	1.076654804	0.945332281	1.22622023	0.265760424	1.0	Female, Model 1	UKBB
chloramphenicol	1.047900931	0.991320574	1.107710652	0.09850391	1.0	Female, Model 1	UKBB
atovaquone / proguanil	0.675334017	0.602201276	0.75734817	1.91e-11	5.1e-09	Female, Model 1	UKBB
penicillin	1.108090661	1.044073626	1.176032879	0.000723565	0.193191962	Female, Model 1	UKBB
terbutaline	1.4362392	1.229532075	1.677697622	4.97e-06	0.001326035	Female, Model 1	UKBB
diclofenac	1.075823289	1.025274834	1.128863903	0.002915438	0.778422067	Female, Model 1	UKBB
levothyroxine	1.154918986	1.079252124	1.235890886	3.1e-05	0.008277807	Female, Model 1	UKBB
clonidine	1.113696164	0.996168146	1.245090148	0.058425464	1.0	Female, Model 1	UKBB
ranitidine	1.408234859	1.317543933	1.505168343	6.81e-24	1.82e-21	Female, Model 1	UKBB
alendronate	1.57626986	1.469996122	1.690226683	2.18e-37	5.83e-35	Female, Model 1	UKBB
gabapentin	2.00727279	1.865243734	2.160116654	2.6900000000000002e-77	7.190000000000001e-75	Female, Model 1	UKBB
tranexamic acid	1.118416819	0.972480161	1.286253676	0.116697105	1.0	Female, Model 1	UKBB
oxybutynin	1.540482571	1.381759034	1.717438782	6.79e-15	1.81e-12	Female, Model 1	UKBB
xylometazoline	1.074941397	0.885643012	1.304700642	0.46465657	1.0	Female, Model 1	UKBB
fluorouracil	0.806109219	0.628845818	1.033340852	0.088921661	1.0	Female, Model 1	UKBB
esomeprazole	1.174334047	1.027267075	1.342455615	0.018570697	1.0	Female, Model 1	UKBB
norethisterone	0.913230478	0.818644291	1.018745156	0.103725259	1.0	Female, Model 1	UKBB
metformin	2.173966888	2.002319285	2.360328877	1.87e-76	4.99e-74	Female, Model 1	UKBB
emulsifying ointment	1.49985883	1.244331992	1.807858773	2.1e-05	0.005608783	Female, Model 1	UKBB
ferrous	1.946636187	1.830439345	2.070209239	7.380000000000001e-100	1.9700000000000002e-97	Female, Model 1	UKBB
fluconazole	1.573134947	1.462446783	1.692200763	4.43e-34	1.18e-31	Female, Model 1	UKBB
tamoxifen	2.631768301	2.388618591	2.899669463	3.12e-85	8.33e-83	Female, Model 1	UKBB
lactulose	2.1556516	2.032017783	2.286807654	2.66e-143	7.1e-141	Female, Model 1	UKBB
diazepam	1.421244139	1.339819945	1.507616683	1.6400000000000001e-31	4.39e-29	Female, Model 1	UKBB
bisacodyl	2.525508355	2.211511549	2.884087336	1.3999999999999998e-42	3.74e-40	Female, Model 1	UKBB
macrogol	2.758807952	2.604643098	2.92209759	3.7e-262	9.89e-260	Female, Model 1	UKBB
trazodone	2.111118093	1.791879809	2.487231331	4.16e-19	1.11e-16	Female, Model 1	UKBB
zopiclone	1.897785195	1.780362504	2.022952426	4.7e-86	1.2599999999999999e-83	Female, Model 1	UKBB
folic acid	2.875234891	2.645132464	3.125354134	6.0199999999999995e-136	1.61e-133	Female, Model 1	UKBB
rofecoxib	1.07768666	0.905830916	1.282147161	0.398608282	1.0	Female, Model 1	UKBB
pneumococcal vaccine	1.153068565	1.067399005	1.245613973	0.00029935	0.079926536	Female, Model 1	UKBB
furosemide	3.184404406	2.995615104	3.385091565	5.23e-302	1.3999999999999998e-299	Female, Model 1	UKBB
warfarin	2.427193859	2.21650104	2.6579144	1.19e-81	3.17e-79	Female, Model 1	UKBB
chlorphenamine	1.599754607	1.469249926	1.741851239	2.7200000000000004e-27	7.27e-25	Female, Model 1	UKBB
carbocisteine	3.582591879	3.217734843	3.988819835	6.2e-120	1.66e-117	Female, Model 1	UKBB
sumatriptan	0.861788741	0.727530211	1.020823359	0.085169692	1.0	Female, Model 1	UKBB
terbinafine	1.010199438	0.932103265	1.094838891	0.804756345	1.0	Female, Model 1	UKBB
doxazosin	1.844318483	1.666516742	2.041090007	2.59e-32	6.91e-30	Female, Model 1	UKBB
fluoxetine	1.489523213	1.38596785	1.600815922	2.2700000000000002e-27	6.07e-25	Female, Model 1	UKBB
methylprednisolone	1.050565997	0.969395696	1.138532921	0.229225686	1.0	Female, Model 1	UKBB
lidocaine	0.957932721	0.880868637	1.041738869	0.31520455	1.0	Female, Model 1	UKBB
atenolol	1.335694053	1.245760429	1.432120143	3.99e-16	1.07e-13	Female, Model 1	UKBB
solifenacin	1.429986961	1.289054929	1.586327056	1.42e-11	3.78e-09	Female, Model 1	UKBB
nicorandil	2.022757684	1.689326976	2.421999238	1.79e-14	4.77e-12	Female, Model 1	UKBB
clopidogrel	2.171722055	1.98638476	2.374352028	4.18e-65	1.1199999999999999e-62	Female, Model 1	UKBB
mefloquine	0.798192204	0.637612038	0.999213875	0.049203253	1.0	Female, Model 1	UKBB
conjugated estrogens	0.926351171	0.86632422	0.990537345	0.02521329	1.0	Female, Model 1	UKBB
propoxyphene	1.217552298	1.127726692	1.314532687	4.8e-07	0.000128209	Female, Model 1	UKBB
itraconazole	1.076251553	0.9139702	1.267347016	0.378203797	1.0	Female, Model 1	UKBB
celecoxib	1.216431007	1.089220775	1.358498137	0.000508192	0.135687196	Female, Model 1	UKBB
lisinopril	1.378348995	1.261772904	1.505695633	1.1e-12	2.94e-10	Female, Model 1	UKBB
gliclazide	2.663441447	2.369950416	2.993277957	9.029999999999999e-61	2.41e-58	Female, Model 1	UKBB
rosuvastatin	1.47285427	1.232051177	1.760722071	2.13e-05	0.005681362	Female, Model 1	UKBB
ciprofloxacin	1.613723917	1.506295637	1.72881393	3.28e-42	8.75e-40	Female, Model 1	UKBB
domperidone	2.277759228	2.121507747	2.445518809	4.14e-114	1.1e-111	Female, Model 1	UKBB
venlafaxine	1.526111007	1.327621557	1.75427613	2.74e-09	7.32e-07	Female, Model 1	UKBB
felodipine	1.306451149	1.1487617	1.485786481	4.64e-05	0.01238469	Female, Model 1	UKBB
hepatitis b vaccine	0.823881764	0.638967464	1.062309428	0.135211416	1.0	Female, Model 1	UKBB
pregabalin	2.377472314	2.157936668	2.619342211	1.01e-68	2.71e-66	Female, Model 1	UKBB
piroxicam	1.234591009	1.135896049	1.34186131	7.14e-07	0.000190729	Female, Model 1	UKBB
cholecalciferol	1.601942869	1.499839196	1.710997394	1.12e-44	2.9899999999999994e-42	Female, Model 1	UKBB
paroxetine	1.258620523	1.117417277	1.417667021	0.000151528	0.040457847	Female, Model 1	UKBB
dihydrocodeine	1.727642423	1.591305177	1.87566055	7.61e-39	2.03e-36	Female, Model 1	UKBB
citalopram	1.760840436	1.651145854	1.877822624	1.32e-66	3.53e-64	Female, Model 1	UKBB
ketoconazole	0.985452482	0.855846994	1.134684823	0.838596559	1.0	Female, Model 1	UKBB
mefenamic acid	1.032232999	0.890981484	1.195877786	0.672633905	1.0	Female, Model 1	UKBB
loperamide	2.023589656	1.882257677	2.175533746	3.59e-81	9.59e-79	Female, Model 1	UKBB
nedocromil	0.850148869	0.678127932	1.065806414	0.159296577	1.0	Female, Model 1	UKBB
sodium alginate / sodium bicarbonate / calcium carbonate	1.529243872	1.364342959	1.714075485	2.95e-13	7.88e-11	Female, Model 1	UKBB
levonorgestrel	1.013784443	0.743348058	1.382607901	0.93108644	1.0	Female, Model 1	UKBB
hydroxocobalamin	2.456702315	2.202149041	2.740680196	2.3600000000000003e-58	6.290000000000001e-56	Female, Model 1	UKBB
terfenadine	1.010783726	0.850309675	1.201543121	0.903214548	1.0	Female, Model 1	UKBB
hydroxyzine	1.652347378	1.437444951	1.899378376	1.61e-12	4.31e-10	Female, Model 1	UKBB
mirtazapine	2.554849241	2.312740879	2.822302621	3.91e-76	1.04e-73	Female, Model 1	UKBB
methotrexate	1.810516431	1.552788924	2.11102082	3.55e-14	9.47e-12	Female, Model 1	UKBB
salmeterol	1.903462085	1.680423708	2.156103781	4.38e-24	1.1700000000000001e-21	Female, Model 1	UKBB
montelukast	1.484552038	1.263409208	1.744402954	1.58e-06	0.000421403	Female, Model 1	UKBB
tolterodine	1.334600321	1.148514638	1.550836148	0.000165017	0.044059467	Female, Model 1	UKBB
irbesartan	1.393337368	1.152953552	1.683839751	0.000596946	0.159384589	Female, Model 1	UKBB
candesartan	1.450581072	1.292862158	1.62754044	2.39e-10	6.39e-08	Female, Model 1	UKBB
tiotropium	4.074810695	3.684762409	4.506147305	7.19e-165	1.92e-162	Female, Model 1	UKBB
ketoprofen	1.288717837	1.130100333	1.46959842	0.000153645	0.041023323	Female, Model 1	UKBB
meloxicam	1.203022338	1.065759842	1.357963293	0.002786882	0.744097578	Female, Model 1	UKBB
senna	2.924877573	2.728410393	3.135491948	4.8900000000000004e-201	1.31e-198	Female, Model 1	UKBB
docusate	3.432065696	3.146170704	3.743940189	5.95e-170	1.59e-167	Female, Model 1	UKBB
allopurinol	2.695197394	2.304451304	3.152198956	2.4e-35	6.420000000000001e-33	Female, Model 1	UKBB
nystatin	2.71833433	2.510059105	2.943891446	1.69e-133	4.51e-131	Female, Model 1	UKBB
polio vaccine	0.977036732	0.825492762	1.156401144	0.78704536	1.0	Female, Model 1	UKBB
calcium carbonate	1.495140363	1.369697631	1.632071674	2.34e-19	6.24e-17	Female, Model 1	UKBB
lercanidipine	1.385711502	1.163812157	1.649919495	0.000248572	0.066368624	Female, Model 1	UKBB
tioconazole	0.882095393	0.694654009	1.120114866	0.303335292	1.0	Female, Model 1	UKBB
mupirocin	1.427584957	1.208967802	1.685734562	2.7e-05	0.007202038	Female, Model 1	UKBB
metoclopramide	2.717640068	2.538681208	2.909214249	5.75e-182	1.5300000000000002e-179	Female, Model 1	UKBB
morphine	10.28838284	9.520465756	11.11823983	0.0	0.0	Female, Model 1	UKBB
ampicillin	1.368904701	1.146939602	1.633826295	0.000503637	0.134471131	Female, Model 1	UKBB
latanoprost	1.154714856	0.982359633	1.357309842	0.081129133	1.0	Female, Model 1	UKBB
capsaicin	1.467181681	1.273994438	1.689663644	1.03e-07	2.75e-05	Female, Model 1	UKBB
pantoprazole	1.216078674	1.009711349	1.464623869	0.039224769	1.0	Female, Model 1	UKBB
risedronate	1.399847935	1.210542059	1.618757668	5.7e-06	0.00152075	Female, Model 1	UKBB
colchicine	2.183033466	1.833537319	2.599148141	1.78e-18	4.75e-16	Female, Model 1	UKBB
chlorhexidine	2.422217069	2.105670575	2.786350152	3.3100000000000003e-35	8.850000000000001e-33	Female, Model 1	UKBB
rabeprazole	1.177984643	0.993387749	1.396884368	0.059609086	1.0	Female, Model 1	UKBB
indapamide	1.168748798	0.997321402	1.369642475	0.054001935	1.0	Female, Model 1	UKBB
escitalopram	1.269382993	1.030984429	1.56290739	0.024609869	1.0	Female, Model 1	UKBB
permethrin	1.121759183	0.902237849	1.394691727	0.301100474	1.0	Female, Model 1	UKBB
lymecycline	0.818509802	0.633388489	1.057736774	0.125797116	1.0	Female, Model 1	UKBB
glycerol	2.842469277	2.466715746	3.27546115	2.86e-47	7.63e-45	Female, Model 1	UKBB
tetanus vaccine	0.965360397	0.910060699	1.024020372	0.241471975	1.0	Total, Model 2	UKBB
amoxicillin	1.338060789	1.294852089	1.382711345	1e-67	2.7300000000000002e-65	Total, Model 2	UKBB
ibuprofen	1.157797265	1.122419176	1.194290453	2.17e-20	5.89e-18	Total, Model 2	UKBB
miconazole	1.192424916	1.147249321	1.239379404	4.22e-19	1.15e-16	Total, Model 2	UKBB
clobetasone	1.389067519	1.229626844	1.569182214	1.27e-07	3.46e-05	Total, Model 2	UKBB
tibolone	0.945461449	0.828008543	1.079575034	0.407307187	1.0	Total, Model 2	UKBB
cefalexin	1.383875808	1.327406342	1.442747554	9.71e-53	2.64e-50	Total, Model 2	UKBB
cetirizine	1.139274242	1.096193137	1.184048462	3.36e-11	9.15e-09	Total, Model 2	UKBB
hypromellose	1.251197803	1.177177734	1.329872199	5.9e-13	1.61e-10	Total, Model 2	UKBB
flucloxacillin	1.314184855	1.274474685	1.355132317	3.28e-68	8.92e-66	Total, Model 2	UKBB
betamethasone	1.168026595	1.12674738	1.210818104	2.66e-17	7.24e-15	Total, Model 2	UKBB
dtp vaccine	0.761610118	0.728742371	0.795960267	1.0700000000000001e-33	2.9100000000000003e-31	Total, Model 2	UKBB
amitriptyline	1.430478719	1.379860941	1.482953322	1.72e-84	4.68e-82	Total, Model 2	UKBB
sodium bicarbonate	1.127917985	1.049965732	1.211657622	0.000986509	0.268330577	Total, Model 2	UKBB
propranolol	1.162708805	1.091280933	1.238811862	3.16e-06	0.000858505	Total, Model 2	UKBB
typhoid vaccine	0.846707623	0.798093442	0.898283035	3.48e-08	9.45e-06	Total, Model 2	UKBB
trimethoprim	1.307511407	1.264498148	1.351987808	1.28e-55	3.49e-53	Total, Model 2	UKBB
influenza vaccine	1.177284846	1.131865745	1.224526508	4.27e-16	1.16e-13	Total, Model 2	UKBB
codeine	1.696172923	1.644477227	1.749493722	1.9600000000000003e-245	5.329999999999999e-243	Total, Model 2	UKBB
paracetamol	2.18372421	2.115821393	2.253806224	0.0	0.0	Total, Model 2	UKBB
simvastatin	1.112705861	1.075733734	1.150948691	5.86e-10	1.59e-07	Total, Model 2	UKBB
carbamazepine	1.485579942	1.315060192	1.678210456	1.98e-10	5.39e-08	Total, Model 2	UKBB
pseudoephedrine	1.083936713	0.99329142	1.182854069	0.070467171	1.0	Total, Model 2	UKBB
clotrimazole	1.218878111	1.174892844	1.264510085	4.82e-26	1.3099999999999999e-23	Total, Model 2	UKBB
atorvastatin	1.096344564	1.056927889	1.13723123	8.49e-07	0.000231023	Total, Model 2	UKBB
cimetidine	1.156074894	1.063914765	1.256218264	0.00062242	0.169298157	Total, Model 2	UKBB
amlodipine	1.152608844	1.109160738	1.197758901	4.34e-13	1.18e-10	Total, Model 2	UKBB
beclometasone	1.071788933	1.03422663	1.11071547	0.000139598	0.037970567	Total, Model 2	UKBB
erythromycin	1.24362373	1.19896817	1.289942487	1.5100000000000002e-31	4.1000000000000003e-29	Total, Model 2	UKBB
pravastatin	1.099064656	1.027508847	1.175603618	0.005959229	1.0	Total, Model 2	UKBB
aciclovir	1.210359006	1.145860164	1.278488395	8.31e-12	2.26e-09	Total, Model 2	UKBB
tramadol	1.819313986	1.751573949	1.889673789	8.16e-210	2.2199999999999998e-207	Total, Model 2	UKBB
prochlorperazine	1.288962123	1.236987324	1.34312076	1.2300000000000001e-33	3.34e-31	Total, Model 2	UKBB
ezetimibe	1.08911336	0.999258475	1.187048136	0.052006624	1.0	Total, Model 2	UKBB
ramipril	1.337642432	1.287021972	1.390253869	1.98e-49	5.380000000000001e-47	Total, Model 2	UKBB
betahistine	1.115647594	1.047407545	1.188333576	0.000678121	0.18444878	Total, Model 2	UKBB
varenicline	2.690068174	2.454470172	2.948280595	2.19e-99	5.96e-97	Total, Model 2	UKBB
acetylsalicylic acid	1.46630859	1.415140493	1.519326803	5.19e-99	1.41e-96	Total, Model 2	UKBB
tamsulosin	1.17802437	1.116109461	1.243373939	2.72e-09	7.39e-07	Total, Model 2	UKBB
ispaghula	1.351130504	1.23644318	1.476455747	2.94e-11	8e-09	Total, Model 2	UKBB
prednisone	1.802960788	1.739484771	1.868753125	6.14e-228	1.67e-225	Total, Model 2	UKBB
doxycycline	1.422525479	1.372725055	1.474132589	1.06e-83	2.88e-81	Total, Model 2	UKBB
lansoprazole	1.650242129	1.598695153	1.703451142	3.7e-210	1.0099999999999999e-207	Total, Model 2	UKBB
losartan	1.044719757	0.982340125	1.111060562	0.163698851	1.0	Total, Model 2	UKBB
loratadine	1.138025968	1.083911302	1.194842328	1.98e-07	5.38e-05	Total, Model 2	UKBB
finasteride	1.079297532	0.997163607	1.168196627	0.05880769	1.0	Total, Model 2	UKBB
salbutamol	1.562803069	1.509750444	1.617719963	1.22e-141	3.32e-139	Total, Model 2	UKBB
sertraline	1.787528681	1.683865409	1.897573743	5.92e-81	1.61e-78	Total, Model 2	UKBB
nitroglycerin	1.379367833	1.31569591	1.446121102	1.38e-40	3.7599999999999997e-38	Total, Model 2	UKBB
isosorbide mononitrate	1.430991146	1.294969355	1.581300478	2.03e-12	5.53e-10	Total, Model 2	UKBB
bisoprolol	1.64790368	1.579398793	1.7193799	1.24e-117	3.3699999999999996e-115	Total, Model 2	UKBB
amorolfine	0.909793859	0.838208338	0.987493	0.023761115	1.0	Total, Model 2	UKBB
oxytetracycline	1.10281412	1.042554348	1.166556915	0.000641219	0.174411447	Total, Model 2	UKBB
indometacin	1.154302458	1.056792577	1.260809541	0.001439264	0.391479764	Total, Model 2	UKBB
omeprazole	1.359244649	1.317902917	1.401883244	1.75e-84	4.75e-82	Total, Model 2	UKBB
mometasone	1.09118552	1.043810739	1.14071047	0.000116525	0.031694843	Total, Model 2	UKBB
metronidazole	1.221377696	1.165507456	1.279926154	5.72e-17	1.55e-14	Total, Model 2	UKBB
clarithromycin	1.503405321	1.448518345	1.560372063	2.05e-102	5.58e-100	Total, Model 2	UKBB
fluticasone	1.00020665	0.852926644	1.172918386	0.997971411	1.0	Total, Model 2	UKBB
nitrofurantoin	1.4140394	1.349967494	1.481152275	1.48e-48	4.0199999999999994e-46	Total, Model 2	UKBB
temazepam	1.578591822	1.481913644	1.681577162	1.6599999999999998e-45	4.5200000000000005e-43	Total, Model 2	UKBB
estradiol	0.809063413	0.747454306	0.875750667	1.58e-07	4.3e-05	Total, Model 2	UKBB
calcipotriol	1.359983806	1.1929295	1.550431901	4.26e-06	0.001159483	Total, Model 2	UKBB
estriol	0.872447755	0.804436484	0.946209054	0.000983471	0.267504029	Total, Model 2	UKBB
fexofenadine	1.083354823	1.010648686	1.161291445	0.023895368	1.0	Total, Model 2	UKBB
clobetasol	1.15766076	1.085027122	1.235156622	9.5e-06	0.002582767	Total, Model 2	UKBB
naproxen	1.016329871	0.980848997	1.053094217	0.371632251	1.0	Total, Model 2	UKBB
hydrocortisone	1.156780525	1.113484715	1.201759813	7.26e-14	1.98e-11	Total, Model 2	UKBB
hepatitis a vaccine	0.864982339	0.818683418	0.913899599	2.37e-07	6.45e-05	Total, Model 2	UKBB
cefaclor	1.493103926	1.378940984	1.616718452	5.2099999999999994e-23	1.42e-20	Total, Model 2	UKBB
fusidic acid	1.204197032	1.162678105	1.247198589	3.07e-25	8.359999999999999e-23	Total, Model 2	UKBB
desloratadine	1.050183758	0.955980608	1.153669766	0.307186404	1.0	Total, Model 2	UKBB
chloramphenicol	1.080279669	1.040578899	1.121495126	5.3e-05	0.014407578	Total, Model 2	UKBB
atovaquone / proguanil	0.700165536	0.649396963	0.754903097	1.68e-20	4.57e-18	Total, Model 2	UKBB
penicillin	1.115324164	1.070970198	1.161515037	1.35e-07	3.68e-05	Total, Model 2	UKBB
terbutaline	1.429388438	1.27891008	1.597572292	3.08e-10	8.39e-08	Total, Model 2	UKBB
diclofenac	1.013445514	0.982322963	1.045554108	0.401328505	1.0	Total, Model 2	UKBB
levothyroxine	1.145723795	1.083591945	1.211418211	1.73e-06	0.000471849	Total, Model 2	UKBB
clonidine	1.110497377	0.995922152	1.238253834	0.059238704	1.0	Total, Model 2	UKBB
ranitidine	1.401715521	1.340553579	1.465667939	8.64e-50	2.35e-47	Total, Model 2	UKBB
alendronate	1.804839344	1.705895901	1.909521593	1.25e-93	3.3999999999999997e-91	Total, Model 2	UKBB
gabapentin	1.905314428	1.812166745	2.003250021	3.3299999999999997e-140	9.069999999999999e-138	Total, Model 2	UKBB
tranexamic acid	1.312685726	1.157026362	1.489286564	2.39e-05	0.006506107	Total, Model 2	UKBB
oxybutynin	1.412245875	1.306055183	1.527070554	4.94e-18	1.34e-15	Total, Model 2	UKBB
xylometazoline	1.194961875	1.051087092	1.358530511	0.006505052	1.0	Total, Model 2	UKBB
fluorouracil	0.771187239	0.673656411	0.882838415	0.000165681	0.045065324	Total, Model 2	UKBB
esomeprazole	1.263146974	1.156192688	1.379995128	2.28e-07	6.2e-05	Total, Model 2	UKBB
norethisterone	0.939936607	0.843310789	1.047633726	0.263060995	1.0	Total, Model 2	UKBB
metformin	1.397084662	1.308182869	1.492028065	2.0999999999999998e-23	5.72e-21	Total, Model 2	UKBB
emulsifying ointment	1.393999148	1.233654618	1.575184493	9.93e-08	2.7e-05	Total, Model 2	UKBB
ferrous	1.967844485	1.885200223	2.054111744	5.730000000000001e-210	1.56e-207	Total, Model 2	UKBB
fluconazole	1.660898074	1.567947719	1.759358669	8.38e-67	2.28e-64	Total, Model 2	UKBB
tamoxifen	1.729868439	1.565026636	1.912072771	7.67e-27	2.09e-24	Total, Model 2	UKBB
lactulose	2.169783048	2.085235879	2.257758235	2.8858e-319	7.8493434e-317	Total, Model 2	UKBB
diazepam	1.40322265	1.34614968	1.462715352	1.49e-57	4.0399999999999996e-55	Total, Model 2	UKBB
bisacodyl	2.377534674	2.167752028	2.607618885	2.04e-75	5.5600000000000007e-73	Total, Model 2	UKBB
macrogol	2.850007716	2.743404907	2.960752881	0.0	0.0	Total, Model 2	UKBB
trazodone	2.239518527	1.995752374	2.513058884	8.53e-43	2.32e-40	Total, Model 2	UKBB
zopiclone	2.059348979	1.971210739	2.151428122	7.639999999999999e-230	2.08e-227	Total, Model 2	UKBB
folic acid	2.801578079	2.649725024	2.96213368	1.88e-287	5.119999999999999e-285	Total, Model 2	UKBB
rofecoxib	1.073032533	0.94395203	1.219764121	0.281069956	1.0	Total, Model 2	UKBB
pneumococcal vaccine	1.111565125	1.059843917	1.165810368	1.36e-05	0.003689727	Total, Model 2	UKBB
furosemide	3.1243658	3.00059749	3.253239292	0.0	0.0	Total, Model 2	UKBB
warfarin	1.986510929	1.888279461	2.089852563	4.74e-155	1.29e-152	Total, Model 2	UKBB
chlorphenamine	1.505351263	1.415857823	1.600501397	4.29e-39	1.17e-36	Total, Model 2	UKBB
carbocisteine	3.157564726	2.950158356	3.379552484	3.02e-241	8.23e-239	Total, Model 2	UKBB
sumatriptan	0.883415523	0.768129713	1.016004164	0.082312218	1.0	Total, Model 2	UKBB
terbinafine	0.96551495	0.921098897	1.012072778	0.144144954	1.0	Total, Model 2	UKBB
doxazosin	1.327386174	1.252167938	1.407122799	1.8100000000000002e-21	4.92e-19	Total, Model 2	UKBB
fluoxetine	1.556247113	1.478319584	1.638282482	6.97e-64	1.9e-61	Total, Model 2	UKBB
methylprednisolone	1.026290429	0.973721327	1.081697622	0.333383844	1.0	Total, Model 2	UKBB
lidocaine	0.962257522	0.910808498	1.016612758	0.16997628	1.0	Total, Model 2	UKBB
atenolol	1.14506844	1.095016149	1.197408579	2.84e-09	7.74e-07	Total, Model 2	UKBB
solifenacin	1.359020856	1.26413948	1.461023657	9.76e-17	2.66e-14	Total, Model 2	UKBB
nicorandil	1.626676693	1.485889844	1.780802981	6.02e-26	1.6399999999999998e-23	Total, Model 2	UKBB
clopidogrel	1.704460042	1.622569281	1.790483815	5.42e-100	1.47e-97	Total, Model 2	UKBB
mefloquine	0.797094832	0.69029941	0.92041245	0.002001903	0.544517563	Total, Model 2	UKBB
conjugated estrogens	0.946315251	0.885058567	1.011811633	0.106081335	1.0	Total, Model 2	UKBB
propoxyphene	1.225826555	1.16353354	1.2914546	1.98e-14	5.38e-12	Total, Model 2	UKBB
itraconazole	1.046317556	0.937626344	1.167608435	0.418465597	1.0	Total, Model 2	UKBB
celecoxib	1.234045722	1.139991296	1.335860063	2e-07	5.44e-05	Total, Model 2	UKBB
lisinopril	1.10285411	1.045090908	1.163809942	0.000361416	0.098305086	Total, Model 2	UKBB
tadalafil	0.943860189	0.871339348	1.022416878	0.156640103	1.0	Total, Model 2	UKBB
gliclazide	1.500491977	1.388847059	1.621111669	8.11e-25	2.21e-22	Total, Model 2	UKBB
rosuvastatin	1.088671115	0.976925974	1.213198162	0.12417183	1.0	Total, Model 2	UKBB
ciprofloxacin	1.416911783	1.356655988	1.479843835	1.16e-55	3.15e-53	Total, Model 2	UKBB
domperidone	2.332148836	2.216067291	2.454310938	8.48e-232	2.31e-229	Total, Model 2	UKBB
alfuzosin	0.998826297	0.888537519	1.122804552	0.984304588	1.0	Total, Model 2	UKBB
venlafaxine	1.432051994	1.290188661	1.58951398	1.51e-11	4.11e-09	Total, Model 2	UKBB
felodipine	1.14048057	1.054095221	1.233945382	0.001072157	0.291626603	Total, Model 2	UKBB
hepatitis b vaccine	0.809788217	0.676117281	0.969886401	0.021896963	1.0	Total, Model 2	UKBB
pregabalin	2.411802389	2.259458269	2.574418321	4.19e-154	1.14e-151	Total, Model 2	UKBB
piroxicam	1.181157934	1.116427066	1.249641923	7.05e-09	1.92e-06	Total, Model 2	UKBB
cholecalciferol	1.816176477	1.724619511	1.912594038	3.41e-113	9.28e-111	Total, Model 2	UKBB
paroxetine	1.230092739	1.126631233	1.343055388	3.84e-06	0.001044575	Total, Model 2	UKBB
dihydrocodeine	1.624628485	1.539767734	1.714166142	2.49e-70	6.789999999999999e-68	Total, Model 2	UKBB
citalopram	1.752226817	1.673200667	1.834985414	2.02e-125	5.5000000000000007e-123	Total, Model 2	UKBB
sildenafil	0.960834213	0.909525284	1.015037626	0.153607335	1.0	Total, Model 2	UKBB
ketoconazole	1.103150452	1.014397415	1.199668791	0.021790629	1.0	Total, Model 2	UKBB
mefenamic acid	1.029562936	0.895538449	1.183645258	0.682216862	1.0	Total, Model 2	UKBB
loperamide	1.908748476	1.818977627	2.00294973	1.8599999999999999e-152	5.05e-150	Total, Model 2	UKBB
nedocromil	0.854978106	0.727188748	1.005223972	0.057843365	1.0	Total, Model 2	UKBB
sodium alginate / sodium bicarbonate / calcium carbonate	1.505714127	1.394673824	1.625595169	1.17e-25	3.19e-23	Total, Model 2	UKBB
levonorgestrel	1.058440202	0.777518424	1.440860599	0.718171287	1.0	Total, Model 2	UKBB
hydroxocobalamin	2.000932683	1.86281064	2.149296078	1.51e-80	4.12e-78	Total, Model 2	UKBB
terfenadine	0.91923213	0.803444541	1.051706329	0.22018614	1.0	Total, Model 2	UKBB
hydroxyzine	1.573743049	1.427814547	1.734586043	6.66e-20	1.81e-17	Total, Model 2	UKBB
mirtazapine	2.632154624	2.460519729	2.815762004	4.13e-174	1.12e-171	Total, Model 2	UKBB
methotrexate	1.649954577	1.474203073	1.846658819	2.94e-18	7.99e-16	Total, Model 2	UKBB
salmeterol	1.859496233	1.709795797	2.022303626	1.5e-47	4.08e-45	Total, Model 2	UKBB
montelukast	1.364554675	1.215138937	1.532342849	1.49e-07	4.07e-05	Total, Model 2	UKBB
tolterodine	1.254976312	1.128812435	1.395241135	2.65e-05	0.007215369	Total, Model 2	UKBB
irbesartan	1.154863564	1.034611444	1.289092499	0.010273823	1.0	Total, Model 2	UKBB
candesartan	1.198576533	1.115558918	1.28777215	7.58e-07	0.00020608	Total, Model 2	UKBB
tiotropium	3.541458133	3.332166369	3.763895412	0.0	0.0	Total, Model 2	UKBB
ketoprofen	1.298879716	1.192235984	1.41506257	2.2e-09	5.98e-07	Total, Model 2	UKBB
meloxicam	1.078010627	0.986222911	1.178341021	0.098042003	1.0	Total, Model 2	UKBB
senna	2.734173332	2.610211849	2.864021867	0.0	0.0	Total, Model 2	UKBB
docusate	3.372969941	3.177561428	3.580395371	0.0	0.0	Total, Model 2	UKBB
allopurinol	1.49531671	1.401882804	1.59497788	2.38e-34	6.47e-32	Total, Model 2	UKBB
nystatin	2.809605241	2.656123103	2.971956233	1.82e-284	4.95e-282	Total, Model 2	UKBB
polio vaccine	1.02106283	0.914817633	1.139647143	0.710026493	1.0	Total, Model 2	UKBB
calcium carbonate	1.693164071	1.579304749	1.815232033	9.92e-50	2.7000000000000003e-47	Total, Model 2	UKBB
lercanidipine	1.069126631	0.9514729	1.201328754	0.261139548	1.0	Total, Model 2	UKBB
tioconazole	0.922128304	0.792076548	1.073533373	0.295936214	1.0	Total, Model 2	UKBB
mupirocin	1.430123706	1.279542899	1.598425356	2.93e-10	7.97e-08	Total, Model 2	UKBB
metoclopramide	2.833491027	2.7003785	2.973165207	0.0	0.0	Total, Model 2	UKBB
morphine	9.290912012	8.820043947	9.786917903	0.0	0.0	Total, Model 2	UKBB
ampicillin	1.349185927	1.192163991	1.526889487	2.09e-06	0.000569244	Total, Model 2	UKBB
latanoprost	1.139718255	1.033669136	1.256647467	0.008677396	1.0	Total, Model 2	UKBB
capsaicin	1.382870183	1.245712257	1.535129748	1.18e-09	3.22e-07	Total, Model 2	UKBB
pantoprazole	1.268222914	1.123688458	1.431348118	0.000118638	0.032269627	Total, Model 2	UKBB
risedronate	1.69764431	1.506939353	1.912483205	3.18e-18	8.64e-16	Total, Model 2	UKBB
colchicine	1.512228641	1.401819892	1.631333295	1.11e-26	3.01e-24	Total, Model 2	UKBB
chlorhexidine	2.346482973	2.137456902	2.57595011	8.66e-72	2.3599999999999997e-69	Total, Model 2	UKBB
rabeprazole	1.215579259	1.084859254	1.362050357	0.000770623	0.20960938	Total, Model 2	UKBB
indapamide	1.061302684	0.958951212	1.174578407	0.250191931	1.0	Total, Model 2	UKBB
escitalopram	1.427851311	1.234105027	1.652014474	1.69e-06	0.000460178	Total, Model 2	UKBB
permethrin	1.212044961	1.0563849	1.390641789	0.006104836	1.0	Total, Model 2	UKBB
lymecycline	0.901524261	0.774720362	1.049083041	0.180111263	1.0	Total, Model 2	UKBB
glycerol	2.806963747	2.55032346	3.089429872	8.400000000000001e-99	2.29e-96	Total, Model 2	UKBB
tetanus vaccine	1.017968932	0.959066531	1.080488906	0.558126945	1.0	Total, Model 3	UKBB
amoxicillin	1.29371728	1.251606243	1.337245168	1.59e-52	4.32e-50	Total, Model 3	UKBB
ibuprofen	1.112799578	1.078460319	1.148232233	2.34e-11	6.36e-09	Total, Model 3	UKBB
miconazole	1.177743796	1.13270137	1.224577357	1.99e-16	5.41e-14	Total, Model 3	UKBB
clobetasone	1.399840028	1.238293979	1.582461141	7.61e-08	2.07e-05	Total, Model 3	UKBB
tibolone	0.95944201	0.839977432	1.095897266	0.541695941	1.0	Total, Model 3	UKBB
cefalexin	1.346720382	1.291174504	1.404655824	1.25e-43	3.39e-41	Total, Model 3	UKBB
cetirizine	1.129296923	1.086219154	1.17408309	8.91e-10	2.42e-07	Total, Model 3	UKBB
hypromellose	1.243850039	1.169759368	1.322633495	3.31e-12	8.99e-10	Total, Model 3	UKBB
flucloxacillin	1.276414065	1.237438652	1.316617081	1.12e-53	3.03e-51	Total, Model 3	UKBB
betamethasone	1.151478745	1.110410268	1.194066138	2.7e-14	7.34e-12	Total, Model 3	UKBB
dtp vaccine	0.822539126	0.786729154	0.859979079	7.83e-18	2.13e-15	Total, Model 3	UKBB
amitriptyline	1.370872205	1.321891183	1.421668158	9.27e-65	2.52e-62	Total, Model 3	UKBB
sodium bicarbonate	1.119161681	1.041124073	1.20304861	0.00226723	0.616686607	Total, Model 3	UKBB
propranolol	1.166971135	1.094779393	1.243923331	2.15e-06	0.00058353	Total, Model 3	UKBB
typhoid vaccine	0.907229549	0.854789496	0.96288672	0.001351012	0.367475157	Total, Model 3	UKBB
trimethoprim	1.291862956	1.249030911	1.336163807	4.06e-50	1.1e-47	Total, Model 3	UKBB
influenza vaccine	1.180074298	1.134164247	1.227842751	2.88e-16	7.83e-14	Total, Model 3	UKBB
codeine	1.602143823	1.552599042	1.65326962	4.17e-190	1.13e-187	Total, Model 3	UKBB
paracetamol	2.031314162	1.967045951	2.097682173	0.0	0.0	Total, Model 3	UKBB
simvastatin	1.036479707	1.001873971	1.072280759	0.038637787	1.0	Total, Model 3	UKBB
carbamazepine	1.453542994	1.283960688	1.645523306	3.44e-09	9.36e-07	Total, Model 3	UKBB
pseudoephedrine	1.060109071	0.970871758	1.157548597	0.193234342	1.0	Total, Model 3	UKBB
clotrimazole	1.194846283	1.15122759	1.240117639	6.47e-21	1.76e-18	Total, Model 3	UKBB
atorvastatin	1.057743899	1.019544029	1.097375026	0.002777749	0.755547861	Total, Model 3	UKBB
cimetidine	1.121405385	1.030889434	1.219868975	0.00762042	1.0	Total, Model 3	UKBB
amlodipine	1.120186358	1.077695695	1.164352315	8.8e-09	2.39e-06	Total, Model 3	UKBB
beclometasone	1.079484783	1.041364067	1.119000966	3.05e-05	0.008301246	Total, Model 3	UKBB
erythromycin	1.221303611	1.177004219	1.267270317	2.81e-26	7.65e-24	Total, Model 3	UKBB
pravastatin	1.087689003	1.016480092	1.163886412	0.014969362	1.0	Total, Model 3	UKBB
aciclovir	1.21177855	1.146796413	1.280442839	8.45e-12	2.3e-09	Total, Model 3	UKBB
tramadol	1.672123489	1.608611087	1.738143535	2.89e-149	7.85e-147	Total, Model 3	UKBB
prochlorperazine	1.281571873	1.229500312	1.335848759	9.780000000000001e-32	2.66e-29	Total, Model 3	UKBB
ezetimibe	1.066928881	0.978109056	1.163814229	0.144056139	1.0	Total, Model 3	UKBB
ramipril	1.314092046	1.264102984	1.366057929	2.42e-43	6.57e-41	Total, Model 3	UKBB
betahistine	1.099400784	1.031730997	1.171508939	0.003458676	0.940759963	Total, Model 3	UKBB
varenicline	1.472199959	1.335752643	1.622585386	6.51e-15	1.77e-12	Total, Model 3	UKBB
acetylsalicylic acid	1.40446178	1.355323531	1.455381572	5.71e-78	1.55e-75	Total, Model 3	UKBB
tamsulosin	1.187805476	1.125065908	1.254043731	5.1e-10	1.39e-07	Total, Model 3	UKBB
ispaghula	1.343400775	1.227854979	1.469819867	1.25e-10	3.39e-08	Total, Model 3	UKBB
prednisone	1.70957385	1.64867085	1.772726647	1.4e-184	3.82e-182	Total, Model 3	UKBB
doxycycline	1.386142316	1.337186725	1.436890215	7.250000000000001e-71	1.9699999999999997e-68	Total, Model 3	UKBB
lansoprazole	1.611214688	1.560469565	1.663609999	1.3e-187	3.5500000000000005e-185	Total, Model 3	UKBB
losartan	1.054791004	0.991378889	1.122259184	0.091746868	1.0	Total, Model 3	UKBB
loratadine	1.146042696	1.091216618	1.203623404	5.03e-08	1.37e-05	Total, Model 3	UKBB
finasteride	1.094088621	1.010378219	1.184734477	0.02681529	1.0	Total, Model 3	UKBB
salbutamol	1.459247001	1.409003763	1.511281847	3.38e-99	9.19e-97	Total, Model 3	UKBB
sertraline	1.670913471	1.572858028	1.775081906	3.71e-62	1.01e-59	Total, Model 3	UKBB
nitroglycerin	1.343228093	1.280896049	1.408593391	4.41e-34	1.2e-31	Total, Model 3	UKBB
isosorbide mononitrate	1.387216681	1.254592553	1.533860626	1.73e-10	4.7e-08	Total, Model 3	UKBB
bisoprolol	1.638016716	1.569425494	1.709605696	3.39e-113	9.22e-111	Total, Model 3	UKBB
amorolfine	0.933981674	0.860048659	1.014270248	0.104544806	1.0	Total, Model 3	UKBB
oxytetracycline	1.097195028	1.036663454	1.161261086	0.001357439	0.369223463	Total, Model 3	UKBB
indometacin	1.138157854	1.041287431	1.244040082	0.004352735	1.0	Total, Model 3	UKBB
omeprazole	1.32010816	1.279650908	1.361844502	1.7999999999999998e-68	4.89e-66	Total, Model 3	UKBB
mometasone	1.106710279	1.058354028	1.15727593	8.67e-06	0.002357235	Total, Model 3	UKBB
metronidazole	1.182876796	1.128197627	1.240206043	3.52e-12	9.58e-10	Total, Model 3	UKBB
clarithromycin	1.438231945	1.385211969	1.493281299	3.44e-80	9.37e-78	Total, Model 3	UKBB
fluticasone	1.027601285	0.875813183	1.205695941	0.738467943	1.0	Total, Model 3	UKBB
nitrofurantoin	1.402363204	1.338141716	1.469666876	2.19e-45	5.9600000000000004e-43	Total, Model 3	UKBB
temazepam	1.513866082	1.420300522	1.613595487	3.5900000000000003e-37	9.75e-35	Total, Model 3	UKBB
estradiol	0.872753921	0.805975341	0.945065398	0.000804726	0.218885413	Total, Model 3	UKBB
calcipotriol	1.267544794	1.11045597	1.44685593	0.000444808	0.120987749	Total, Model 3	UKBB
estriol	0.929940939	0.856867364	1.009246221	0.081939709	1.0	Total, Model 3	UKBB
fexofenadine	1.101320111	1.027111341	1.180890462	0.006697047	1.0	Total, Model 3	UKBB
clobetasol	1.125763913	1.054569394	1.201764811	0.000379407	0.103198656	Total, Model 3	UKBB
naproxen	0.999239734	0.964036282	1.035728702	0.966847727	1.0	Total, Model 3	UKBB
hydrocortisone	1.165502243	1.121551181	1.211175648	5.77e-15	1.57e-12	Total, Model 3	UKBB
hepatitis a vaccine	0.912716363	0.863508543	0.964728336	0.001238474	0.336864935	Total, Model 3	UKBB
cefaclor	1.472250323	1.359021716	1.594912713	2.7200000000000002e-21	7.39e-19	Total, Model 3	UKBB
fusidic acid	1.181060716	1.139946713	1.223657561	3.4e-20	9.25e-18	Total, Model 3	UKBB
desloratadine	1.061593266	0.965216576	1.167593151	0.21836219	1.0	Total, Model 3	UKBB
chloramphenicol	1.089615996	1.049289298	1.131492546	8.18e-06	0.002224375	Total, Model 3	UKBB
atovaquone / proguanil	0.765182332	0.709416127	0.825332241	4.15e-12	1.13e-09	Total, Model 3	UKBB
penicillin	1.109896112	1.065358921	1.156295174	6.04e-07	0.000164342	Total, Model 3	UKBB
terbutaline	1.387079429	1.240100077	1.551479093	1.03e-08	2.81e-06	Total, Model 3	UKBB
diclofenac	0.99873566	0.967774587	1.030687241	0.937238621	1.0	Total, Model 3	UKBB
levothyroxine	1.116889076	1.055703976	1.181620261	0.000120173	0.032686938	Total, Model 3	UKBB
clonidine	1.121093366	1.005217127	1.250327219	0.040029492	1.0	Total, Model 3	UKBB
ranitidine	1.370624184	1.310405959	1.433609669	4.89e-43	1.33e-40	Total, Model 3	UKBB
alendronate	1.798588888	1.698684272	1.904369188	3.88e-90	1.06e-87	Total, Model 3	UKBB
gabapentin	1.742872261	1.656066869	1.834227696	8.72e-101	2.37e-98	Total, Model 3	UKBB
tranexamic acid	1.345084549	1.183720058	1.528446216	5.45e-06	0.001482216	Total, Model 3	UKBB
oxybutynin	1.333411162	1.23098818	1.444356131	1.71e-12	4.65e-10	Total, Model 3	UKBB
xylometazoline	1.186718982	1.043258218	1.349907356	0.009209681	1.0	Total, Model 3	UKBB
fluorouracil	0.85118249	0.742970664	0.9751551	0.020199616	1.0	Total, Model 3	UKBB
esomeprazole	1.269286746	1.161501344	1.387074455	1.39e-07	3.78e-05	Total, Model 3	UKBB
norethisterone	0.986493202	0.884708857	1.099987674	0.80664642	1.0	Total, Model 3	UKBB
metformin	1.263576452	1.183403557	1.349180877	2.65e-12	7.22e-10	Total, Model 3	UKBB
emulsifying ointment	1.345763257	1.190097856	1.521789772	2.19e-06	0.000596311	Total, Model 3	UKBB
ferrous	1.917265274	1.83587772	2.002260876	4.0399999999999996e-190	1.0999999999999999e-187	Total, Model 3	UKBB
fluconazole	1.612001795	1.520803098	1.708669445	4.2000000000000005e-58	1.14e-55	Total, Model 3	UKBB
tamoxifen	1.759861224	1.591340361	1.946228227	3.58e-28	9.73e-26	Total, Model 3	UKBB
lactulose	2.051847399	1.970909906	2.136108676	2.02e-268	5.5e-266	Total, Model 3	UKBB
diazepam	1.348667865	1.293303319	1.406402491	1.9e-44	5.159999999999999e-42	Total, Model 3	UKBB
bisacodyl	2.192739061	1.996640379	2.408097444	1.25e-60	3.4000000000000004e-58	Total, Model 3	UKBB
macrogol	2.726970629	2.623863302	2.834129661	0.0	0.0	Total, Model 3	UKBB
trazodone	2.115607564	1.883051688	2.376883966	1.8100000000000002e-36	4.9099999999999994e-34	Total, Model 3	UKBB
zopiclone	1.948729897	1.864560164	2.036699209	9.18e-193	2.4999999999999997e-190	Total, Model 3	UKBB
folic acid	2.488967065	2.351794749	2.634140183	3.72e-218	1.01e-215	Total, Model 3	UKBB
rofecoxib	1.040854588	0.913873714	1.185479193	0.546366753	1.0	Total, Model 3	UKBB
pneumococcal vaccine	1.136529425	1.083302377	1.192371735	1.7e-07	4.62e-05	Total, Model 3	UKBB
furosemide	2.915988019	2.796447037	3.040639073	0.0	0.0	Total, Model 3	UKBB
warfarin	1.961488365	1.863253566	2.064902316	1.18e-145	3.2e-143	Total, Model 3	UKBB
chlorphenamine	1.438710906	1.352376241	1.530557109	1.04e-30	2.83e-28	Total, Model 3	UKBB
carbocisteine	2.858903904	2.66974868	3.061461026	9.98e-199	2.72e-196	Total, Model 3	UKBB
sumatriptan	0.907014121	0.787240208	1.045010922	0.176803383	1.0	Total, Model 3	UKBB
terbinafine	0.992434397	0.946375578	1.040734837	0.754113013	1.0	Total, Model 3	UKBB
doxazosin	1.307997067	1.23303058	1.387521408	4.83e-19	1.31e-16	Total, Model 3	UKBB
fluoxetine	1.435657253	1.362884496	1.512315793	2.8399999999999998e-42	7.73e-40	Total, Model 3	UKBB
methylprednisolone	1.022745622	0.969925491	1.078442228	0.405804637	1.0	Total, Model 3	UKBB
lidocaine	0.986524623	0.933425758	1.04264407	0.630791393	1.0	Total, Model 3	UKBB
atenolol	1.157656412	1.10671806	1.210939279	1.81e-10	4.93e-08	Total, Model 3	UKBB
solifenacin	1.304605871	1.212423512	1.403796991	1.14e-12	3.11e-10	Total, Model 3	UKBB
nicorandil	1.595823404	1.456721479	1.748208132	9.719999999999999e-24	2.64e-21	Total, Model 3	UKBB
clopidogrel	1.627522632	1.548788772	1.710258987	1.36e-82	3.71e-80	Total, Model 3	UKBB
mefloquine	0.845284572	0.732003713	0.976096151	0.022048895	1.0	Total, Model 3	UKBB
conjugated estrogens	0.953160385	0.891045184	1.019605668	0.162938653	1.0	Total, Model 3	UKBB
propoxyphene	1.141832671	1.083016899	1.203842571	8.85e-07	0.000240695	Total, Model 3	UKBB
itraconazole	1.080524634	0.967769387	1.206417045	0.168410976	1.0	Total, Model 3	UKBB
celecoxib	1.170455994	1.080258128	1.268185073	0.000119686	0.032554569	Total, Model 3	UKBB
lisinopril	1.099154702	1.041176703	1.16036121	0.000627559	0.170696155	Total, Model 3	UKBB
tadalafil	0.963675967	0.889136556	1.044464276	0.367689652	1.0	Total, Model 3	UKBB
gliclazide	1.445041747	1.337119052	1.561675191	1.46e-20	3.98e-18	Total, Model 3	UKBB
rosuvastatin	1.091247441	0.979057643	1.21629302	0.114659512	1.0	Total, Model 3	UKBB
ciprofloxacin	1.40724723	1.346818989	1.470386728	1.4999999999999998e-52	4.07e-50	Total, Model 3	UKBB
domperidone	2.276385359	2.162282913	2.396508927	9.189999999999999e-216	2.5000000000000002e-213	Total, Model 3	UKBB
alfuzosin	1.011666602	0.899219733	1.138174881	0.847004394	1.0	Total, Model 3	UKBB
venlafaxine	1.345008331	1.210620768	1.494313875	3.42e-08	9.29e-06	Total, Model 3	UKBB
felodipine	1.176768267	1.087045612	1.273896457	5.76e-05	0.015654999	Total, Model 3	UKBB
hepatitis b vaccine	0.825719583	0.687818297	0.991268817	0.039973203	1.0	Total, Model 3	UKBB
pregabalin	2.232746514	2.089602309	2.385696539	8.66e-125	2.3600000000000002e-122	Total, Model 3	UKBB
piroxicam	1.124899345	1.062657252	1.190787089	5.07e-05	0.013780011	Total, Model 3	UKBB
cholecalciferol	1.787412367	1.696284552	1.883435751	6.52e-105	1.77e-102	Total, Model 3	UKBB
paroxetine	1.146543436	1.049063096	1.253081779	0.002557147	0.695544034	Total, Model 3	UKBB
dihydrocodeine	1.498114212	1.418689626	1.581985341	6.43e-48	1.75e-45	Total, Model 3	UKBB
citalopram	1.652682237	1.577516879	1.731429066	2.51e-99	6.84e-97	Total, Model 3	UKBB
sildenafil	0.960451053	0.908900438	1.014925494	0.151681802	1.0	Total, Model 3	UKBB
ketoconazole	1.077015048	0.988883718	1.173000823	0.088506735	1.0	Total, Model 3	UKBB
mefenamic acid	1.034410678	0.899105775	1.190077387	0.636207824	1.0	Total, Model 3	UKBB
loperamide	1.810579852	1.724454545	1.90100656	5.7199999999999994e-126	1.56e-123	Total, Model 3	UKBB
nedocromil	0.865978745	0.734488235	1.02100912	0.086800748	1.0	Total, Model 3	UKBB
sodium alginate / sodium bicarbonate / calcium carbonate	1.438662399	1.331652858	1.554271058	2.89e-20	7.86e-18	Total, Model 3	UKBB
levonorgestrel	1.153364867	0.847169634	1.570229223	0.364731061	1.0	Total, Model 3	UKBB
hydroxocobalamin	1.866402616	1.736158986	2.006416897	3.97e-64	1.0799999999999999e-61	Total, Model 3	UKBB
terfenadine	0.973789355	0.850267897	1.115255218	0.701142124	1.0	Total, Model 3	UKBB
hydroxyzine	1.515219809	1.374017638	1.67093275	8.35e-17	2.27e-14	Total, Model 3	UKBB
mirtazapine	2.391765295	2.233908388	2.560777003	2.7499999999999996e-138	7.48e-136	Total, Model 3	UKBB
methotrexate	1.590395714	1.418875795	1.782649713	1.6e-15	4.36e-13	Total, Model 3	UKBB
salmeterol	1.761685552	1.618745246	1.917247938	2.6699999999999998e-39	7.25e-37	Total, Model 3	UKBB
montelukast	1.363705918	1.213068409	1.533049429	2.06e-07	5.59e-05	Total, Model 3	UKBB
tolterodine	1.209361375	1.085587178	1.347247798	0.000559185	0.152098395	Total, Model 3	UKBB
irbesartan	1.164939377	1.042955435	1.301190546	0.006825949	1.0	Total, Model 3	UKBB
candesartan	1.232770454	1.146855235	1.325121904	1.37e-08	3.72e-06	Total, Model 3	UKBB
tiotropium	2.786963365	2.618106905	2.96671033	1.17e-226	3.17e-224	Total, Model 3	UKBB
ketoprofen	1.24561748	1.142388627	1.35817433	6.49e-07	0.000176605	Total, Model 3	UKBB
meloxicam	1.038515529	0.949350159	1.136055537	0.409299354	1.0	Total, Model 3	UKBB
senna	2.530798927	2.414264594	2.652958265	0.0	0.0	Total, Model 3	UKBB
docusate	3.20675107	3.018771975	3.406435633	8.65241672755e-313	2.3534573498936e-310	Total, Model 3	UKBB
allopurinol	1.473602161	1.380632566	1.572832179	2.03e-31	5.510000000000001e-29	Total, Model 3	UKBB
nystatin	2.665737446	2.51911421	2.820894783	6.530000000000001e-253	1.7799999999999998e-250	Total, Model 3	UKBB
polio vaccine	1.09697172	0.98206664	1.225321079	0.101125237	1.0	Total, Model 3	UKBB
calcium carbonate	1.659927079	1.546728661	1.781410003	6.449999999999999e-45	1.76e-42	Total, Model 3	UKBB
lercanidipine	1.077131015	0.957618644	1.211558724	0.215620633	1.0	Total, Model 3	UKBB
tioconazole	0.962447746	0.826316168	1.12100634	0.622777397	1.0	Total, Model 3	UKBB
mupirocin	1.437371016	1.284205545	1.608804326	2.77e-10	7.54e-08	Total, Model 3	UKBB
metoclopramide	2.737320004	2.607807093	2.873264983	0.0	0.0	Total, Model 3	UKBB
morphine	8.481137626	8.045147152	8.940755722	0.0	0.0	Total, Model 3	UKBB
ampicillin	1.316268786	1.161347394	1.491856378	1.7e-05	0.004620095	Total, Model 3	UKBB
latanoprost	1.156354526	1.047769296	1.276192951	0.003883761	1.0	Total, Model 3	UKBB
capsaicin	1.298145851	1.168338804	1.442374974	1.21e-06	0.000328503	Total, Model 3	UKBB
pantoprazole	1.259509265	1.115704015	1.421849851	0.000191513	0.05209142	Total, Model 3	UKBB
risedronate	1.714888507	1.519179377	1.935809975	2.7e-18	7.33e-16	Total, Model 3	UKBB
colchicine	1.501499676	1.391079236	1.620685019	1.82e-25	4.9399999999999994e-23	Total, Model 3	UKBB
chlorhexidine	2.218650538	2.019989736	2.43684912	3.02e-62	8.21e-60	Total, Model 3	UKBB
rabeprazole	1.206803515	1.075989696	1.353521069	0.001322225	0.359645319	Total, Model 3	UKBB
indapamide	1.045513072	0.943788523	1.158201819	0.39409436	1.0	Total, Model 3	UKBB
escitalopram	1.363655378	1.177650828	1.579038493	3.39e-05	0.009224521	Total, Model 3	UKBB
permethrin	1.144666183	0.996612054	1.314714854	0.055883778	1.0	Total, Model 3	UKBB
lymecycline	0.933979924	0.802233052	1.087362949	0.378655895	1.0	Total, Model 3	UKBB
glycerol	2.678175173	2.429362128	2.952471423	2.86e-87	7.79e-85	Total, Model 3	UKBB
vzv vaccine	0.525635962	0.475170058	0.581461647	8.62e-36	3.66e-33	Total, Model 1	AOU
dtp vaccine	0.69223318	0.639632122	0.74915996	7.35e-20	3.12e-17	Total, Model 1	AOU
meloxicam	0.706808402	0.632424206	0.789941486	9.59e-10	4.08e-07	Total, Model 1	AOU
atovaquone / proguanil	0.542529053	0.38092948	0.772683106	0.000700746	0.297816998	Total, Model 1	AOU
typhoid vaccine	0.505039378	0.317827619	0.802525515	0.00384051	1.0	Total, Model 1	AOU
aprepitant	0.584080167	0.387540373	0.880294456	0.01019527	1.0	Total, Model 1	AOU
fluorouracil	0.823249617	0.667632106	1.015139813	0.068850305	1.0	Total, Model 1	AOU
sodium fluoride	0.718874214	0.492185383	1.049970504	0.087695207	1.0	Total, Model 1	AOU
desonide	0.809946705	0.630081245	1.041157265	0.099934731	1.0	Total, Model 1	AOU
hepatitis b vaccine	0.876705109	0.744290222	1.032677611	0.115240765	1.0	Total, Model 1	AOU
hepatitis a vaccine	0.856353929	0.700737469	1.046528956	0.129645346	1.0	Total, Model 1	AOU
tretinoin	0.825191354	0.637582852	1.068003584	0.144281478	1.0	Total, Model 1	AOU
levocetirizine	0.750144592	0.49327524	1.140776717	0.178897731	1.0	Total, Model 1	AOU
conjugated estrogens	0.901488339	0.751288129	1.081717111	0.264740498	1.0	Total, Model 1	AOU
polio vaccine	0.853696584	0.59238262	1.230282308	0.396213655	1.0	Total, Model 1	AOU
estradiol	0.934097804	0.794698988	1.097948684	0.408373943	1.0	Total, Model 1	AOU
penicillin	0.938562441	0.791434486	1.113041535	0.466083817	1.0	Total, Model 1	AOU
tadalafil	0.948870678	0.778254354	1.156891136	0.603800839	1.0	Total, Model 1	AOU
sildenafil	0.971917015	0.863775922	1.093596916	0.63599783	1.0	Total, Model 1	AOU
semaglutide	0.931007079	0.663873293	1.305631948	0.678635909	1.0	Total, Model 1	AOU
progesterone	0.91441302	0.594739631	1.405911307	0.683514354	1.0	Total, Model 1	AOU
imiquimod	0.941651467	0.671643368	1.320205822	0.727304005	1.0	Total, Model 1	AOU
azelastine	0.972153473	0.823332336	1.147874719	0.739028407	1.0	Total, Model 1	AOU
ciclosporin	0.983342869	0.781645219	1.237087075	0.885960932	1.0	Total, Model 1	AOU
terbinafine	1.015962156	0.856994405	1.204417551	0.855264196	1.0	Total, Model 1	AOU
fluorometholone	1.020192872	0.720224763	1.445095405	0.910398845	1.0	Total, Model 1	AOU
ketotifen	1.032377039	0.776578925	1.37243275	0.826381108	1.0	Total, Model 1	AOU
naproxen	1.05310173	0.971196315	1.141914601	0.210398124	1.0	Total, Model 1	AOU
celecoxib	1.055985359	0.950443299	1.173247346	0.310617204	1.0	Total, Model 1	AOU
medroxyprogesterone	1.065745943	0.841945919	1.349034884	0.596488542	1.0	Total, Model 1	AOU
finasteride	1.110481518	0.944766422	1.305263579	0.2037639	1.0	Total, Model 1	AOU
omega-3	1.137949503	0.973612358	1.330025303	0.104393788	1.0	Total, Model 1	AOU
olopatadine	1.145456647	0.908397132	1.44438031	0.251013204	1.0	Total, Model 1	AOU
indomethacin	1.166298093	0.957868391	1.420081563	0.125659184	1.0	Total, Model 1	AOU
betamethasone	1.17085838	1.043100043	1.31426449	0.00745568	1.0	Total, Model 1	AOU
clarithromycin	1.185338154	0.980581332	1.43285059	0.078868064	1.0	Total, Model 1	AOU
pneumococcal vaccine	1.185700128	1.106413677	1.270668307	1.41e-06	0.000598854	Total, Model 1	AOU
influenza vaccine	1.192231489	1.11719565	1.27230707	1.15e-07	4.89e-05	Total, Model 1	AOU
ketoconazole	1.199148815	1.076604551	1.335641652	0.000960047	0.408019988	Total, Model 1	AOU
ezetimibe	1.206392504	1.022281784	1.423661162	0.0263652	1.0	Total, Model 1	AOU
mometasone	1.210619271	1.05540892	1.388655139	0.006327037	1.0	Total, Model 1	AOU
tetanus vaccine	1.238377673	1.016328771	1.508940123	0.033954288	1.0	Total, Model 1	AOU
clobetasol	1.241736903	1.102861943	1.398099324	0.0003463	0.147177449	Total, Model 1	AOU
cefadroxil	1.245825258	0.939766347	1.65156007	0.126495437	1.0	Total, Model 1	AOU
methotrexate	1.246023268	0.981813509	1.58133288	0.070448788	1.0	Total, Model 1	AOU
ofloxacin	1.253551727	1.083728171	1.44998716	0.002345889	0.997002635	Total, Model 1	AOU
risperidone	1.257242355	0.887487838	1.781047887	0.197655824	1.0	Total, Model 1	AOU
glucosamine	1.26380835	0.984429012	1.622475085	0.066233195	1.0	Total, Model 1	AOU
meclizine	1.266824133	1.137798501	1.41048119	1.59e-05	0.006769075	Total, Model 1	AOU
anastrozole	1.267105675	0.945783829	1.697593829	0.112642501	1.0	Total, Model 1	AOU
lamotrigine	1.275181371	1.024302627	1.58750694	0.029646069	1.0	Total, Model 1	AOU
fluocinonide	1.291193958	1.122106634	1.48576061	0.000358739	0.152464063	Total, Model 1	AOU
sitagliptin	1.313977253	1.062341952	1.625217019	0.01181784	1.0	Total, Model 1	AOU
lovastatin	1.315770505	1.010464081	1.713323666	0.041625691	1.0	Total, Model 1	AOU
montelukast	1.325298164	1.185889126	1.481095648	6.82e-07	0.00028974	Total, Model 1	AOU
rosuvastatin	1.362379398	1.230170186	1.508797438	2.9e-09	1.23e-06	Total, Model 1	AOU
caffeine	1.36924606	1.13622443	1.650056734	0.000960849	0.40836098	Total, Model 1	AOU
dorzolamide	1.374799548	1.064509896	1.775534268	0.014729258	1.0	Total, Model 1	AOU
atenolol	1.376099079	1.224172959	1.546880007	8.86e-08	3.77e-05	Total, Model 1	AOU
prazosin	1.380983621	1.060190168	1.798843092	0.016696692	1.0	Total, Model 1	AOU
diclofenac	1.388546629	1.284476011	1.501049241	1.48e-16	6.28e-14	Total, Model 1	AOU
simvastatin	1.396137914	1.288970109	1.512215885	2.62e-16	1.12e-13	Total, Model 1	AOU
latanoprost	1.405751904	1.204038773	1.641258123	1.64e-05	0.00695246	Total, Model 1	AOU
tropicamide	1.409220989	1.216055495	1.633070041	5.1e-06	0.002168143	Total, Model 1	AOU
triamcinolone	1.412998799	1.316473498	1.516601442	1.0100000000000002e-21	4.28e-19	Total, Model 1	AOU
hydrochlorothiazide	1.417509486	1.319762323	1.522496216	1.0600000000000001e-21	4.51e-19	Total, Model 1	AOU
alendronate	1.419290565	1.2397435	1.624840708	3.89e-07	0.000165403	Total, Model 1	AOU
amoxicillin	1.438206032	1.348595576	1.533770855	1.7299999999999999e-28	7.35e-26	Total, Model 1	AOU
ibuprofen	1.44604502	1.356776746	1.541186643	7.87e-30	3.34e-27	Total, Model 1	AOU
nabumetone	1.44899831	1.079865372	1.944312833	0.01343091	1.0	Total, Model 1	AOU
liraglutide	1.451898625	1.161910997	1.814260837	0.001037871	0.441095318	Total, Model 1	AOU
tranexamic acid	1.456564071	1.263459817	1.679181929	2.19e-07	9.3e-05	Total, Model 1	AOU
cyclobenzaprine	1.466102078	1.364940462	1.574761217	9.75e-26	4.14e-23	Total, Model 1	AOU
oseltamivir	1.474192321	1.311453284	1.657125743	7.87e-11	3.35e-08	Total, Model 1	AOU
erythromycin	1.483666676	1.336170667	1.647444342	1.53e-13	6.5e-11	Total, Model 1	AOU
cetirizine	1.485527943	1.355013088	1.628613989	3.31e-17	1.4e-14	Total, Model 1	AOU
fexofenadine	1.486562992	1.30578935	1.692362959	2.06e-09	8.75e-07	Total, Model 1	AOU
citalopram	1.487999798	1.338176562	1.654597354	2.14e-13	9.08e-11	Total, Model 1	AOU
cefuroxime	1.488553882	1.299429217	1.705204586	9.58e-09	4.07e-06	Total, Model 1	AOU
doxepin	1.517955886	1.077525736	2.138408388	0.016986299	1.0	Total, Model 1	AOU
phenazopyridine	1.520015047	1.343356829	1.719904715	3.08e-11	1.31e-08	Total, Model 1	AOU
gemfibrozil	1.523166032	1.215011181	1.90947606	0.00026361	0.112034453	Total, Model 1	AOU
fluticasone	1.525708981	1.427961576	1.63014743	6.970000000000001e-36	2.9600000000000002e-33	Total, Model 1	AOU
nitrofurantoin	1.533352896	1.390490203	1.690893686	1.07e-17	4.54e-15	Total, Model 1	AOU
cefdinir	1.537077742	1.318326932	1.792126011	4.06e-08	1.73e-05	Total, Model 1	AOU
niacin	1.537198641	1.197891116	1.9726164	0.000727607	0.309233	Total, Model 1	AOU
promethazine	1.543376405	1.41343398	1.685264938	4e-22	1.7e-19	Total, Model 1	AOU
cefalexin	1.546268402	1.444756629	1.654912614	2.71e-36	1.1500000000000001e-33	Total, Model 1	AOU
zolpidem	1.550717015	1.42529927	1.687170766	2.07e-24	8.8e-22	Total, Model 1	AOU
nortriptyline	1.551042137	1.324397668	1.816472324	5.16e-08	2.19e-05	Total, Model 1	AOU
urea	1.558314717	1.178817319	2.059983951	0.001837793	0.781061884	Total, Model 1	AOU
hydrocodone	1.558632249	1.374168702	1.76785753	4.99e-12	2.12e-09	Total, Model 1	AOU
escitalopram	1.561763782	1.398433829	1.744169842	2.57e-15	1.09e-12	Total, Model 1	AOU
brimonidine	1.569395951	1.217911104	2.022318085	0.000494293	0.210074569	Total, Model 1	AOU
timolol	1.583932128	1.247189504	2.011595655	0.000162399	0.069019701	Total, Model 1	AOU
bupropion	1.590751413	1.453961721	1.74041037	4.5599999999999996e-24	1.94e-21	Total, Model 1	AOU
gentamicin	1.608538872	1.39779816	1.851052159	3.26e-11	1.39e-08	Total, Model 1	AOU
fluoxetine	1.610104242	1.440047584	1.800243061	6.1e-17	2.59e-14	Total, Model 1	AOU
moxifloxacin	1.620352834	1.461349132	1.796657109	5.24e-20	2.23e-17	Total, Model 1	AOU
metformin	1.627482068	1.511463214	1.752406447	4.1e-38	1.74e-35	Total, Model 1	AOU
empagliflozin	1.631073961	1.381147595	1.926225898	8.16e-09	3.47e-06	Total, Model 1	AOU
ropivacaine	1.646349847	1.462217909	1.853668868	1.74e-16	7.4e-14	Total, Model 1	AOU
codeine	1.649422729	1.518264576	1.791911226	2.5e-32	1.0600000000000001e-29	Total, Model 1	AOU
levothyroxine	1.65004114	1.516219344	1.795674072	3.8900000000000003e-31	1.6499999999999999e-28	Total, Model 1	AOU
diazepam	1.653503269	1.518839767	1.800106318	3.980000000000001e-31	1.6899999999999999e-28	Total, Model 1	AOU
pravastatin	1.662940704	1.499588957	1.844086523	5.38e-22	2.29e-19	Total, Model 1	AOU
azithromycin	1.675949422	1.571363282	1.787496562	1.36e-55	5.78e-53	Total, Model 1	AOU
chlorthalidone	1.686517869	1.447194289	1.965418565	2.18e-11	9.24e-09	Total, Model 1	AOU
tamsulosin	1.69636363	1.559244823	1.845540561	1.03e-34	4.39e-32	Total, Model 1	AOU
hydroxychloroquine	1.719096617	1.436246649	2.057650182	3.48e-09	1.48e-06	Total, Model 1	AOU
venlafaxine	1.719977842	1.525119777	1.939732092	9.57e-19	4.07e-16	Total, Model 1	AOU
mupirocin	1.721891408	1.582937836	1.873042612	1e-36	4.27e-34	Total, Model 1	AOU
valsartan	1.733550955	1.486197065	2.02207297	2.48e-12	1.06e-09	Total, Model 1	AOU
aripiprazole	1.7368347	1.446350605	2.085659427	3.38e-09	1.44e-06	Total, Model 1	AOU
ketorolac	1.737876264	1.629826255	1.853089493	6.89e-64	2.93e-61	Total, Model 1	AOU
ranitidine	1.739990067	1.61098166	1.879329547	4.2599999999999996e-45	1.81e-42	Total, Model 1	AOU
clonazepam	1.750421526	1.561035248	1.962784326	9.45e-22	4.02e-19	Total, Model 1	AOU
ciprofloxacin	1.754616436	1.643290918	1.873483753	2.01e-63	8.529999999999999e-61	Total, Model 1	AOU
scopolamine	1.76220843	1.582696883	1.962080412	4.85e-25	2.0600000000000001e-22	Total, Model 1	AOU
naltrexone	1.788803986	1.366758671	2.341173878	2.28e-05	0.009689224	Total, Model 1	AOU
sertraline	1.792995997	1.640659027	1.95947762	5.2e-38	2.2100000000000002e-35	Total, Model 1	AOU
paroxetine	1.798193317	1.540994662	2.098319537	9.27e-14	3.94e-11	Total, Model 1	AOU
bupivacaine	1.803695035	1.681247877	1.935060155	9.2e-61	3.91e-58	Total, Model 1	AOU
loratadine	1.807171893	1.6676465	1.958370825	3.12e-47	1.33e-44	Total, Model 1	AOU
amitriptyline	1.812647708	1.619787729	2.028470555	3.6599999999999997e-25	1.55e-22	Total, Model 1	AOU
droperidol	1.814625071	1.347933338	2.442898365	8.56e-05	0.036361787	Total, Model 1	AOU
temazepam	1.816699396	1.477267661	2.234122347	1.54e-08	6.52e-06	Total, Model 1	AOU
permethrin	1.822783569	1.436534156	2.31288614	7.76e-07	0.00032971	Total, Model 1	AOU
clindamycin	1.834653026	1.699287377	1.980801936	2.6099999999999998e-54	1.11e-51	Total, Model 1	AOU
alprazolam	1.850130422	1.67349551	2.04540888	2.87e-33	1.22e-30	Total, Model 1	AOU
lansoprazole	1.86599583	1.643594176	2.118491588	5.76e-22	2.45e-19	Total, Model 1	AOU
dulaglutide	1.868305365	1.551285172	2.250111714	4.46e-11	1.89e-08	Total, Model 1	AOU
baclofen	1.903822374	1.707608917	2.122581813	4.02e-31	1.71e-28	Total, Model 1	AOU
tizanidine	1.909061515	1.700509419	2.143190638	6.28e-28	2.67e-25	Total, Model 1	AOU
atorvastatin	1.924633376	1.804606082	2.052643882	2.3000000000000001e-88	9.79e-86	Total, Model 1	AOU
neostigmine	1.933289524	1.78812227	2.090242063	1.5299999999999998e-61	6.5100000000000005e-59	Total, Model 1	AOU
benzonatate	1.937592894	1.802909813	2.082337228	2.1500000000000002e-72	9.13e-70	Total, Model 1	AOU
minocycline	1.944044382	1.466645882	2.57683781	3.77e-06	0.001601989	Total, Model 1	AOU
losartan	1.945675865	1.801622421	2.10124748	1.63e-64	6.94e-62	Total, Model 1	AOU
propranolol	1.948296346	1.682589825	2.255961968	4.85e-19	2.06e-16	Total, Model 1	AOU
cholecalciferol	1.950011374	1.822884966	2.086003466	5.64e-84	2.4e-81	Total, Model 1	AOU
oxybutynin	1.95432809	1.75866638	2.171758287	1.41e-35	6.01e-33	Total, Model 1	AOU
acetylsalicylic acid	1.959581844	1.837304051	2.089997571	4.51e-93	1.9199999999999999e-90	Total, Model 1	AOU
lisinopril	1.985031017	1.85992586	2.118551188	1.13e-94	4.79e-92	Total, Model 1	AOU
omeprazole	1.986499846	1.863506154	2.117611272	2.39e-98	1.01e-95	Total, Model 1	AOU
clavulanate	1.989691113	1.666016287	2.376249712	3.08e-14	1.31e-11	Total, Model 1	AOU
ascorbic acid	1.990913216	1.836558233	2.158241087	8.78e-63	3.7299999999999997e-60	Total, Model 1	AOU
pregabalin	2.017963105	1.814341777	2.244436602	2.78e-38	1.18e-35	Total, Model 1	AOU
pseudoephedrine	2.019915234	1.794759268	2.273317446	2.0500000000000003e-31	8.73e-29	Total, Model 1	AOU
ropinirole	2.033056612	1.561410784	2.647169618	1.37e-07	5.84e-05	Total, Model 1	AOU
dicyclomine	2.033749104	1.800452777	2.297275146	3.3499999999999996e-30	1.43e-27	Total, Model 1	AOU
fluvastatin	2.0352045	1.818065572	2.278277209	5.220000000000001e-35	2.2200000000000002e-32	Total, Model 1	AOU
divalproex	2.043091647	1.540799673	2.709127962	6.95e-07	0.000295268	Total, Model 1	AOU
aminophylline	2.048111902	1.76474199	2.376983371	3.88e-21	1.65e-18	Total, Model 1	AOU
beclometasone	2.04842428	1.587022944	2.643970615	3.65e-08	1.55e-05	Total, Model 1	AOU
glipizide	2.059319286	1.831849114	2.315035606	1.11e-33	4.71e-31	Total, Model 1	AOU
hyoscyamine	2.075736717	1.597679708	2.696837731	4.54e-08	1.93e-05	Total, Model 1	AOU
sumatriptan	2.092235958	1.900295644	2.3035633	4.21e-51	1.7899999999999998e-48	Total, Model 1	AOU
oxytetracycline	2.097045019	1.8073283	2.433203646	1.64e-22	6.96e-20	Total, Model 1	AOU
clotrimazole	2.100436312	1.911245033	2.308355352	1.4e-53	5.94e-51	Total, Model 1	AOU
naloxone	2.145900874	2.00657975	2.294895361	4.22e-110	1.79e-107	Total, Model 1	AOU
esomeprazole	2.159601265	1.96919447	2.368419014	4.4e-60	1.8700000000000002e-57	Total, Model 1	AOU
ephedrine	2.164848535	2.00753418	2.334490355	1.49e-89	6.33e-87	Total, Model 1	AOU
magnesium hydroxide	2.184501043	2.004219285	2.380999346	1e-70	4.249999999999999e-68	Total, Model 1	AOU
prednisone	2.192110281	2.058207495	2.33472451	1.47e-131	6.24e-129	Total, Model 1	AOU
sulfamethoxazole	2.199594382	2.059288694	2.349459528	1.6700000000000001e-121	7.1e-119	Total, Model 1	AOU
methylprednisolone	2.206173364	2.067372046	2.354293667	6.91e-126	2.9400000000000003e-123	Total, Model 1	AOU
tramadol	2.20830156	2.068304956	2.357774062	2.99e-124	1.27e-121	Total, Model 1	AOU
colchicine	2.216343921	1.924718352	2.552155422	2.04e-28	8.660000000000001e-26	Total, Model 1	AOU
magnesium citrate	2.240491862	1.994322769	2.517046821	4.959999999999999e-42	2.11e-39	Total, Model 1	AOU
rivaroxaban	2.240566295	1.967899651	2.551012862	3.7299999999999997e-34	1.59e-31	Total, Model 1	AOU
duloxetine	2.244979108	2.051541185	2.456656113	2.9e-69	1.23e-66	Total, Model 1	AOU
cefazolin	2.252175536	2.114296865	2.399045625	5.31e-140	2.2599999999999997e-137	Total, Model 1	AOU
silver sulfadiazine	2.285133465	1.930376307	2.705086535	7.93e-22	3.37e-19	Total, Model 1	AOU
nitroglycerin	2.287146634	2.127132371	2.459198024	1.0600000000000001e-110	4.48e-108	Total, Model 1	AOU
amlodipine	2.307247346	2.161633379	2.462670297	2.01e-139	8.56e-137	Total, Model 1	AOU
potassium	2.308181868	2.027612876	2.627574327	1.12e-36	4.76e-34	Total, Model 1	AOU
ispaghula	2.308534952	2.007328433	2.654938543	9.110000000000001e-32	3.87e-29	Total, Model 1	AOU
verapamil	2.337708918	2.093406932	2.610521108	2.24e-51	9.53e-49	Total, Model 1	AOU
acetazolamide	2.36113492	1.860488974	2.996501558	1.59e-12	6.77e-10	Total, Model 1	AOU
sugammadex	2.365879444	2.156180405	2.595972734	6.7199999999999996e-74	2.86e-71	Total, Model 1	AOU
capsaicin	2.385349871	1.940777461	2.931760143	1.44e-16	6.14e-14	Total, Model 1	AOU
propofol	2.388209992	2.241135743	2.54493597	9.94e-159	4.22e-156	Total, Model 1	AOU
salmeterol	2.42951646	2.081708896	2.835434984	2.0500000000000002e-29	8.700000000000001e-27	Total, Model 1	AOU
doxycycline	2.450330693	2.29678195	2.614144762	3.02e-162	1.28e-159	Total, Model 1	AOU
hydroxyzine	2.454788834	2.262668457	2.663221915	1.89e-103	8.02e-101	Total, Model 1	AOU
trazodone	2.464659122	2.293176733	2.648964863	9.94e-133	4.22e-130	Total, Model 1	AOU
flumazenil	2.48740564	2.254035201	2.744937975	1.9e-73	8.05e-71	Total, Model 1	AOU
hypromellose	2.495173554	2.028533751	3.069158234	4.9e-18	2.08e-15	Total, Model 1	AOU
clopidogrel	2.544887782	2.337058318	2.771199064	1.95e-102	8.28e-100	Total, Model 1	AOU
ticagrelor	2.546766196	2.06759919	3.136980363	1.49e-18	6.34e-16	Total, Model 1	AOU
varenicline	2.568298941	2.202743466	2.994520041	2.17e-33	9.23e-31	Total, Model 1	AOU
budesonide	2.579613615	2.333628117	2.851528208	1.11e-76	4.71e-74	Total, Model 1	AOU
fluconazole	2.58987025	2.389535966	2.80700019	9.87e-119	4.2000000000000004e-116	Total, Model 1	AOU
dexamethasone	2.608418717	2.449140747	2.778055207	1.92e-195	8.17e-193	Total, Model 1	AOU
rocuronium	2.631856243	2.466717402	2.808050601	2.6099999999999997e-188	1.11e-185	Total, Model 1	AOU
gabapentin	2.635214092	2.475055938	2.805735904	1.6200000000000001e-201	6.8899999999999995e-199	Total, Model 1	AOU
topiramate	2.647107662	2.402758555	2.916305912	2.15e-86	9.14e-84	Total, Model 1	AOU
nicotine	2.655956659	2.423000393	2.911310207	1.36e-96	5.77e-94	Total, Model 1	AOU
midazolam	2.681130829	2.508944389	2.865134259	1.91e-186	8.13e-184	Total, Model 1	AOU
letrozole	2.68312424	2.025681107	3.553943244	5.89e-12	2.5e-09	Total, Model 1	AOU
labetalol	2.735893962	2.542407494	2.944105455	2.55e-159	1.08e-156	Total, Model 1	AOU
dextromethorphan	2.74608836	2.524608394	2.98699842	1.4200000000000002e-122	6.04e-120	Total, Model 1	AOU
levonorgestrel	2.760362216	2.364014613	3.22316094	9.9e-38	4.21e-35	Total, Model 1	AOU
diltiazem	2.827680029	2.552338987	3.132724293	5.33e-88	2.2700000000000002e-85	Total, Model 1	AOU
azathioprine	2.829104246	2.205504909	3.629024268	2.71e-16	1.15e-13	Total, Model 1	AOU
trimethoprim	2.84371025	2.498036277	3.237217994	2.88e-56	1.23e-53	Total, Model 1	AOU
oxycodone	2.849455029	2.675762868	3.034422092	1.44e-233	6.13e-231	Total, Model 1	AOU
oxymetazoline	2.866439074	2.555450847	3.215273334	3.2100000000000003e-72	1.36e-69	Total, Model 1	AOU
methocarbamol	2.871045472	2.660892337	3.097796174	7.690000000000001e-163	3.27e-160	Total, Model 1	AOU
vitamin e	2.878401254	2.60270461	3.183301611	4.09e-94	1.74e-91	Total, Model 1	AOU
ferrous	2.899572036	2.6941026	3.120711882	2.8e-177	1.19e-174	Total, Model 1	AOU
thrombin	2.906724661	2.56410627	3.295124058	1.9899999999999998e-62	8.46e-60	Total, Model 1	AOU
clonidine	2.926706976	2.651315316	3.230703519	1.17e-100	4.9799999999999997e-98	Total, Model 1	AOU
risedronate	2.938499092	2.561690787	3.370733486	1.78e-53	7.54e-51	Total, Model 1	AOU
ampicillin	2.941542919	2.681641357	3.226633839	1.16e-115	4.94e-113	Total, Model 1	AOU
isosorbide	2.970801288	2.605534884	3.387273893	1.7e-59	7.24e-57	Total, Model 1	AOU
etodolac	2.993992689	2.624019967	3.416129578	1.0700000000000001e-59	4.55e-57	Total, Model 1	AOU
sucralfate	3.009895741	2.711348404	3.34131621	5.819999999999999e-95	2.47e-92	Total, Model 1	AOU
allopurinol	3.021251114	2.718587591	3.35761052	1.17e-93	4.98e-91	Total, Model 1	AOU
aciclovir	3.025006083	2.735482468	3.345172893	3.86e-103	1.64e-100	Total, Model 1	AOU
sodium chloride	3.027103271	2.807157129	3.264282616	3.99e-182	1.7000000000000002e-179	Total, Model 1	AOU
bisacodyl	3.045283992	2.852923146	3.250614937	2.59e-245	1.1e-242	Total, Model 1	AOU
hydrocortisone	3.062084835	2.865959174	3.271631928	8.919999999999999e-241	3.79e-238	Total, Model 1	AOU
metoclopramide	3.064735974	2.867919643	3.275059192	7.719999999999999e-240	3.28e-237	Total, Model 1	AOU
fentanyl	3.069316811	2.860190783	3.29373332	5.400000000000001e-213	2.29e-210	Total, Model 1	AOU
sodium citrate	3.120748723	2.46336802	3.953559725	4.100000000000001e-21	1.74e-18	Total, Model 1	AOU
gadobutrol	3.126616881	2.781455299	3.514610903	2.5299999999999998e-81	1.07e-78	Total, Model 1	AOU
warfarin	3.153365639	2.895880173	3.433745272	6.97e-154	2.96e-151	Total, Model 1	AOU
remifentanil	3.153441526	2.710425475	3.66886806	5.23e-50	2.22e-47	Total, Model 1	AOU
protamine	3.167903473	2.798925339	3.585523441	2.07e-74	8.8e-72	Total, Model 1	AOU
ipratropium	3.17970784	2.94662538	3.431227471	6.68e-195	2.84e-192	Total, Model 1	AOU
metronidazole	3.192063545	2.989234328	3.408655381	4.2699999999999994e-263	1.82e-260	Total, Model 1	AOU
metoprolol	3.232367563	3.032449855	3.445465074	4.5599999999999996e-284	1.94e-281	Total, Model 1	AOU
lidocaine	3.251572965	3.024542686	3.495644744	1.02e-223	4.33e-221	Total, Model 1	AOU
miconazole	3.275241741	2.708569614	3.960469913	1.8999999999999998e-34	8.060000000000001e-32	Total, Model 1	AOU
diphenhydramine	3.285897149	3.086124313	3.498601799	1.8400000000000002e-302	7.81e-300	Total, Model 1	AOU
levofloxacin	3.315047282	3.102758603	3.541860611	6.2200000000000006e-276	2.6400000000000002e-273	Total, Model 1	AOU
atropine	3.397390073	3.158041276	3.65487918	4.059999999999999e-236	1.7199999999999998e-233	Total, Model 1	AOU
dexmedetomidine	3.418063571	3.036005703	3.84820047	8.01e-92	3.41e-89	Total, Model 1	AOU
guaifenesin	3.418883205	3.190283522	3.663863192	1.39e-265	5.92e-263	Total, Model 1	AOU
famotidine	3.419331793	3.211210972	3.640941069	3.8e-322	1.61683e-319	Total, Model 1	AOU
hydralazine	3.433160046	3.211508322	3.670109719	2.5899999999999998e-287	1.1e-284	Total, Model 1	AOU
ondansetron	3.441259329	3.203984306	3.696106046	5.7700000000000005e-252	2.45e-249	Total, Model 1	AOU
docusate	3.455014768	3.240334745	3.683917863	5.4604046004e-314	2.32067195519e-311	Total, Model 1	AOU
nystatin	3.457262529	3.213700158	3.719284191	7.35e-243	3.12e-240	Total, Model 1	AOU
phenylephrine	3.475612957	3.260700833	3.704689895	3.649e-320	1.550897e-317	Total, Model 1	AOU
paracetamol	3.535536524	3.246257288	3.850593901	7.380000000000001e-185	3.1399999999999997e-182	Total, Model 1	AOU
tacrolimus	3.540344998	3.100314986	4.042828797	8.76e-78	3.72e-75	Total, Model 1	AOU
tiotropium	3.648093157	3.275287516	4.06333295	1.9700000000000002e-122	8.39e-120	Total, Model 1	AOU
salbutamol	3.684383333	3.454342517	3.929743643	0.0	0.0	Total, Model 1	AOU
epinephrine	3.69723114	3.471921712	3.937161964	0.0	0.0	Total, Model 1	AOU
nifedipine	3.750639056	3.361373395	4.184983837	1.3300000000000001e-123	5.66e-121	Total, Model 1	AOU
morphine	3.77319122	3.544118462	4.01707001	0.0	0.0	Total, Model 1	AOU
pioglitazone	3.794986046	3.401489289	4.234003952	5.0699999999999996e-126	2.15e-123	Total, Model 1	AOU
nicardipine	3.815103441	3.285118539	4.430590279	6.34e-69	2.69e-66	Total, Model 1	AOU
quetiapine	3.818135775	3.475154298	4.19496792	2.7999999999999998e-171	1.19e-168	Total, Model 1	AOU
zinc	3.835808965	3.54757374	4.147462884	2.0399999999999998e-249	8.660000000000001e-247	Total, Model 1	AOU
chlorhexidine	3.840825855	3.583077595	4.117115206	1.90563412e-315	8.0989450128e-313	Total, Model 1	AOU
folic acid	3.859330966	3.603794016	4.132987469	0.0	0.0	Total, Model 1	AOU
sodium phosphate	3.866744735	3.566979439	4.191701999	1.1899999999999999e-236	5.069999999999999e-234	Total, Model 1	AOU
mirtazapine	3.873027266	3.53694158	4.241048337	6.78e-188	2.8800000000000002e-185	Total, Model 1	AOU
carvedilol	3.909112235	3.614797887	4.227389454	2.1e-255	8.91e-253	Total, Model 1	AOU
gadoteridol	3.937829562	2.986001047	5.193066385	2.7600000000000002e-22	1.17e-19	Total, Model 1	AOU
ceftriaxone	3.943968787	3.693424715	4.211508557	0.0	0.0	Total, Model 1	AOU
spironolactone	3.970666787	3.649153622	4.320507265	8.619999999999999e-225	3.66e-222	Total, Model 1	AOU
haloperidol	3.978793163	3.681368696	4.300247094	6.57e-266	2.79e-263	Total, Model 1	AOU
apixaban	4.165353205	3.839542883	4.518810665	2.3899999999999996e-258	1.02e-255	Total, Model 1	AOU
iopamidol	4.181554973	3.865312524	4.523670953	1.84e-278	7.81e-276	Total, Model 1	AOU
macrogol	4.186956522	3.92089776	4.471069124	0.0	0.0	Total, Model 1	AOU
magnesium	4.193932124	3.855966931	4.561519063	3.1200000000000002e-245	1.3299999999999998e-242	Total, Model 1	AOU
prochlorperazine	4.270525195	3.996855527	4.562933367	0.0	0.0	Total, Model 1	AOU
cefpodoxime	4.285553981	3.734949408	4.917328435	1.47e-95	6.26e-93	Total, Model 1	AOU
pantoprazole	4.451434376	4.180536147	4.739886776	0.0	0.0	Total, Model 1	AOU
loperamide	4.466284296	4.105997183	4.858185364	1.84e-266	7.8e-264	Total, Model 1	AOU
mycophenolate mofetil	4.488284272	3.753090974	5.367494647	8.33e-61	3.5400000000000004e-58	Total, Model 1	AOU
lorazepam	4.514117436	4.239911068	4.806057462	0.0	0.0	Total, Model 1	AOU
magnesium oxide	4.635665562	4.342599865	4.948509159	0.0	0.0	Total, Model 1	AOU
thiamine	4.77705115	4.413270641	5.170817642	0.0	0.0	Total, Model 1	AOU
glucagon	4.849720549	4.512706236	5.211903496	0.0	0.0	Total, Model 1	AOU
enoxaparin	4.904358245	4.606339607	5.221657942	0.0	0.0	Total, Model 1	AOU
iohexol	4.939763107	4.607571553	5.295904638	0.0	0.0	Total, Model 1	AOU
olanzapine	5.072462674	4.388443791	5.863098357	5.3700000000000003e-107	2.28e-104	Total, Model 1	AOU
amiodarone	5.118448771	4.576652753	5.724384007	5.97e-180	2.54e-177	Total, Model 1	AOU
insulin	5.132811749	4.820958655	5.464837667	0.0	0.0	Total, Model 1	AOU
sodium bicarbonate	5.226773611	4.870433166	5.609185353	0.0	0.0	Total, Model 1	AOU
potassium chloride	5.226788309	4.896666882	5.579165724	0.0	0.0	Total, Model 1	AOU
vancomycin	5.363297915	5.03735249	5.710333867	0.0	0.0	Total, Model 1	AOU
glucose	5.379015232	5.044913894	5.735242558	0.0	0.0	Total, Model 1	AOU
levetiracetam	5.438207235	4.897318198	6.038835284	2.7199999999999997e-220	1.15e-217	Total, Model 1	AOU
calcitriol	5.933368404	5.131612309	6.860389776	1.07e-127	4.55e-125	Total, Model 1	AOU
melatonin	6.118992909	5.724342402	6.54085161	0.0	0.0	Total, Model 1	AOU
heparin	6.184811133	5.787531608	6.609361529	0.0	0.0	Total, Model 1	AOU
furosemide	7.487738252	7.024482057	7.981545639	0.0	0.0	Total, Model 1	AOU
norepinephrine	7.720870864	7.007856587	8.506430768	0.0	0.0	Total, Model 1	AOU
torsemide	7.763251637	6.818744741	8.838588078	1.68e-210	7.1300000000000005e-208	Total, Model 1	AOU
lactulose	7.769062377	7.184144719	8.401602777	0.0	0.0	Total, Model 1	AOU
sodium polystyrene sulfonate	7.955550073	7.164984481	8.833344599	0.0	0.0	Total, Model 1	AOU
bumetanide	8.305152748	7.445753668	9.263744848	1.088888856e-315	4.62777763683e-313	Total, Model 1	AOU
macrogol	3.712248532	3.361340557	4.099789631	8.77e-148	3.58e-145	Diabetes, Model 1	AOU
sodium chloride	2.205914711	1.969621155	2.470556178	1.2399999999999998e-42	5.04e-40	Diabetes, Model 1	AOU
doxycycline	2.419554824	2.207729205	2.651704535	1.1000000000000001e-79	4.47e-77	Diabetes, Model 1	AOU
flumazenil	2.398927816	2.087849268	2.756355429	4.98e-35	2.0300000000000002e-32	Diabetes, Model 1	AOU
fentanyl	2.780848404	2.49658283	3.097480986	3.91e-77	1.59e-74	Diabetes, Model 1	AOU
midazolam	2.540060602	2.296803183	2.809081732	1.3100000000000001e-73	5.33e-71	Diabetes, Model 1	AOU
naloxone	1.875701081	1.703601848	2.065185918	1.45e-37	5.900000000000001e-35	Diabetes, Model 1	AOU
ceftriaxone	2.809125896	2.559554109	3.08303242	5.7700000000000006e-105	2.35e-102	Diabetes, Model 1	AOU
amoxicillin	1.324987467	1.208764781	1.452384959	1.88e-09	7.67e-07	Diabetes, Model 1	AOU
ciprofloxacin	1.726133485	1.57378186	1.893233671	5.28e-31	2.15e-28	Diabetes, Model 1	AOU
fluoxetine	1.396289669	1.199366635	1.625545337	1.68e-05	0.006852574	Diabetes, Model 1	AOU
diphenhydramine	2.691513902	2.454364405	2.951577634	2.8699999999999998e-98	1.17e-95	Diabetes, Model 1	AOU
ibuprofen	1.125295135	1.0255667	1.234721389	0.012661424	1.0	Diabetes, Model 1	AOU
pantoprazole	3.206939674	2.92424219	3.516966586	3.09e-135	1.26e-132	Diabetes, Model 1	AOU
metoprolol	2.621435148	2.389237312	2.876199112	3.38e-92	1.3799999999999999e-89	Diabetes, Model 1	AOU
clindamycin	1.720275246	1.551717185	1.907143228	6.31e-25	2.58e-22	Diabetes, Model 1	AOU
methocarbamol	2.46638803	2.224109096	2.735059142	1.2e-65	4.92e-63	Diabetes, Model 1	AOU
sildenafil	0.936269434	0.79741673	1.099300304	0.421380004	1.0	Diabetes, Model 1	AOU
cyclobenzaprine	1.26135058	1.141866409	1.393337497	4.81e-06	0.00196441	Diabetes, Model 1	AOU
vzv vaccine	0.471277871	0.406613715	0.546225628	1.67e-23	6.820000000000001e-21	Diabetes, Model 1	AOU
famotidine	2.673076238	2.438866097	2.92977814	4.69e-98	1.91e-95	Diabetes, Model 1	AOU
betamethasone	1.097410067	0.943196754	1.276837362	0.228950447	1.0	Diabetes, Model 1	AOU
aciclovir	2.744497719	2.385304791	3.157779986	3.45e-45	1.4099999999999999e-42	Diabetes, Model 1	AOU
fluorouracil	0.792229707	0.570558148	1.100024443	0.164311769	1.0	Diabetes, Model 1	AOU
sulfamethoxazole	2.014560664	1.83687828	2.209430376	5.37e-50	2.19e-47	Diabetes, Model 1	AOU
pneumococcal vaccine	0.978651945	0.889129784	1.077187657	0.659302722	1.0	Diabetes, Model 1	AOU
lansoprazole	1.581059333	1.336228707	1.870749073	9.47e-08	3.86e-05	Diabetes, Model 1	AOU
influenza vaccine	1.064909891	0.970181747	1.168887252	0.185802836	1.0	Diabetes, Model 1	AOU
paracetamol	3.041472236	2.654102379	3.485379251	1.22e-57	4.9799999999999996e-55	Diabetes, Model 1	AOU
ketoconazole	1.079062847	0.934874143	1.245490247	0.298451159	1.0	Diabetes, Model 1	AOU
omeprazole	1.651523333	1.507006639	1.809898676	6.750000000000001e-27	2.75e-24	Diabetes, Model 1	AOU
ranitidine	1.485970696	1.337898008	1.650431421	1.41e-13	5.75e-11	Diabetes, Model 1	AOU
apixaban	3.414879244	3.051173542	3.821939357	2.3e-101	9.4e-99	Diabetes, Model 1	AOU
dexamethasone	2.164133568	1.974631782	2.371821492	3.0099999999999998e-61	1.23e-58	Diabetes, Model 1	AOU
dtp vaccine	0.625659061	0.558683597	0.700663599	4.74e-16	1.94e-13	Diabetes, Model 1	AOU
trazodone	1.952177746	1.764157691	2.160236566	2.46e-38	1e-35	Diabetes, Model 1	AOU
amitriptyline	1.509639131	1.301527845	1.75102693	5.26e-08	2.15e-05	Diabetes, Model 1	AOU
cholecalciferol	1.700958756	1.547274515	1.869907803	4.08e-28	1.66e-25	Diabetes, Model 1	AOU
lorazepam	3.158792908	2.882775262	3.461238471	3.2799999999999996e-134	1.34e-131	Diabetes, Model 1	AOU
haloperidol	3.176238067	2.837066792	3.555957261	1.7099999999999997e-89	6.96e-87	Diabetes, Model 1	AOU
hydroxyzine	2.147197527	1.923346061	2.397102275	3.7999999999999995e-42	1.55e-39	Diabetes, Model 1	AOU
glucose	4.375495394	3.958560636	4.836343739	1.63e-183	6.65e-181	Diabetes, Model 1	AOU
ondansetron	2.953958244	2.652921621	3.289154583	7.86e-87	3.21e-84	Diabetes, Model 1	AOU
lidocaine	2.723301843	2.440170187	3.039285116	1.49e-71	6.08e-69	Diabetes, Model 1	AOU
propofol	2.057071753	1.87397685	2.258055749	6.029999999999999e-52	2.46e-49	Diabetes, Model 1	AOU
magnesium oxide	3.178576653	2.898502812	3.485713209	2.4700000000000003e-133	1.01e-130	Diabetes, Model 1	AOU
caffeine	1.430312755	1.100908744	1.858278071	0.007366548	1.0	Diabetes, Model 1	AOU
prednisone	2.062384339	1.880797204	2.261503342	1.82e-53	7.42e-51	Diabetes, Model 1	AOU
celecoxib	0.872084973	0.745476963	1.020195443	0.087239872	1.0	Diabetes, Model 1	AOU
naproxen	0.821231816	0.730455485	0.923289248	0.00098279	0.400978311	Diabetes, Model 1	AOU
paroxetine	1.647900964	1.347961308	2.014581259	1.1e-06	0.000448719	Diabetes, Model 1	AOU
oxycodone	2.305500695	2.103107792	2.527370911	5.12e-71	2.09e-68	Diabetes, Model 1	AOU
bupivacaine	1.539251262	1.392031781	1.702040485	4.15e-17	1.69e-14	Diabetes, Model 1	AOU
ephedrine	1.837762307	1.649305025	2.047753596	2.9299999999999997e-28	1.2e-25	Diabetes, Model 1	AOU
ropivacaine	1.61945947	1.378638945	1.902346503	4.38e-09	1.79e-06	Diabetes, Model 1	AOU
duloxetine	1.798930245	1.595336099	2.028506738	9.52e-22	3.88e-19	Diabetes, Model 1	AOU
losartan	1.576434885	1.425553719	1.743285372	7.49e-19	3.06e-16	Diabetes, Model 1	AOU
mupirocin	1.669295679	1.492102279	1.867531538	3.57e-19	1.46e-16	Diabetes, Model 1	AOU
thrombin	2.83134739	2.40007245	3.340119189	5.270000000000001e-35	2.1500000000000002e-32	Diabetes, Model 1	AOU
bisacodyl	2.586704074	2.358049422	2.837530845	4.31e-90	1.76e-87	Diabetes, Model 1	AOU
magnesium citrate	1.910241813	1.639040363	2.226317219	1.18e-16	4.83e-14	Diabetes, Model 1	AOU
citalopram	1.277429574	1.105963473	1.475479397	0.000869889	0.354914799	Diabetes, Model 1	AOU
rocuronium	2.224279855	2.026286979	2.441619043	2.18e-63	8.89e-61	Diabetes, Model 1	AOU
tranexamic acid	1.24620576	1.005498376	1.544536353	0.044427066	1.0	Diabetes, Model 1	AOU
glucagon	3.391544174	3.085632509	3.727784125	1.82e-141	7.419999999999999e-139	Diabetes, Model 1	AOU
rosuvastatin	1.189761737	1.043619884	1.356368359	0.009363992	1.0	Diabetes, Model 1	AOU
morphine	2.931569155	2.672555893	3.21568493	5.93e-115	2.42e-112	Diabetes, Model 1	AOU
promethazine	1.200948836	1.060019725	1.360614405	0.00403796	1.0	Diabetes, Model 1	AOU
neostigmine	1.757019639	1.577083489	1.957485469	1.5399999999999999e-24	6.28e-22	Diabetes, Model 1	AOU
docusate	3.008940291	2.729920953	3.316477594	4.65e-109	1.9e-106	Diabetes, Model 1	AOU
ampicillin	2.315931	2.041465759	2.62729677	6.47e-39	2.6400000000000002e-36	Diabetes, Model 1	AOU
metoclopramide	2.606912355	2.373313374	2.863503868	5.079999999999999e-89	2.0700000000000002e-86	Diabetes, Model 1	AOU
phenylephrine	2.985665806	2.724435601	3.271943848	3.05e-121	1.25e-118	Diabetes, Model 1	AOU
sodium phosphate	2.995247711	2.682219837	3.344807433	1.6599999999999999e-84	6.75e-82	Diabetes, Model 1	AOU
acetylsalicylic acid	1.751308667	1.588935853	1.930274303	1.51e-29	6.1500000000000005e-27	Diabetes, Model 1	AOU
heparin	4.647495871	4.201061455	5.141371557	2.43e-195	9.91e-193	Diabetes, Model 1	AOU
cefazolin	1.911774119	1.744769624	2.09476382	6.8e-44	2.78e-41	Diabetes, Model 1	AOU
alprazolam	1.626466647	1.414854783	1.869728105	7.93e-12	3.24e-09	Diabetes, Model 1	AOU
carvedilol	3.355231568	3.040224652	3.702877308	5.78e-128	2.3600000000000001e-125	Diabetes, Model 1	AOU
zolpidem	1.489734849	1.330390938	1.668163739	4.99e-12	2.03e-09	Diabetes, Model 1	AOU
labetalol	2.293811691	2.076457573	2.533917446	4.7099999999999996e-60	1.92e-57	Diabetes, Model 1	AOU
vancomycin	4.283403822	3.907043789	4.696018087	4.91e-211	2e-208	Diabetes, Model 1	AOU
epinephrine	3.004606187	2.742521237	3.291736895	2.1200000000000002e-123	8.66e-121	Diabetes, Model 1	AOU
potassium chloride	3.747469662	3.399296736	4.131304196	2.35e-155	9.6e-153	Diabetes, Model 1	AOU
gabapentin	2.148007962	1.959486709	2.354666752	8e-60	3.26e-57	Diabetes, Model 1	AOU
sugammadex	1.886388531	1.646563008	2.161145169	5.79e-20	2.36e-17	Diabetes, Model 1	AOU
ketorolac	1.468729809	1.338739512	1.611342037	4.29e-16	1.75e-13	Diabetes, Model 1	AOU
insulin	4.456652011	4.001188829	4.963961461	1.52e-162	6.2e-160	Diabetes, Model 1	AOU
loratadine	1.474587504	1.320485388	1.646673509	5.34e-12	2.18e-09	Diabetes, Model 1	AOU
simvastatin	1.230194533	1.110170607	1.363194612	7.64e-05	0.031181042	Diabetes, Model 1	AOU
ezetimibe	0.970961942	0.788336445	1.19589434	0.781633179	1.0	Diabetes, Model 1	AOU
triamcinolone	1.407406503	1.276287421	1.551996073	7.42e-12	3.03e-09	Diabetes, Model 1	AOU
alendronate	1.619981928	1.334594834	1.966395629	1.07e-06	0.000434711	Diabetes, Model 1	AOU
glucosamine	1.22850397	0.83914468	1.798524189	0.289962298	1.0	Diabetes, Model 1	AOU
lovastatin	1.100454846	0.801267914	1.51135575	0.554308757	1.0	Diabetes, Model 1	AOU
sertraline	1.495064636	1.321488396	1.691439948	1.69e-10	6.9e-08	Diabetes, Model 1	AOU
atorvastatin	1.660420184	1.511489025	1.824025938	3.87e-26	1.5799999999999998e-23	Diabetes, Model 1	AOU
enoxaparin	3.177966823	2.901060733	3.481303584	2.11e-136	8.629999999999999e-134	Diabetes, Model 1	AOU
prochlorperazine	3.325707001	3.021216128	3.660885746	7.42e-133	3.03e-130	Diabetes, Model 1	AOU
cefalexin	1.423717744	1.29544024	1.564697584	2.25e-13	9.17e-11	Diabetes, Model 1	AOU
tropicamide	1.393359537	1.160982151	1.672248619	0.000366025	0.149338369	Diabetes, Model 1	AOU
amlodipine	1.911898146	1.744667469	2.095158295	8.67e-44	3.5399999999999997e-41	Diabetes, Model 1	AOU
metformin	0.922797226	0.84222035	1.011083049	0.084793557	1.0	Diabetes, Model 1	AOU
quetiapine	2.870202391	2.520871673	3.267941741	4.33e-57	1.7699999999999997e-54	Diabetes, Model 1	AOU
methylprednisolone	1.893198759	1.724923467	2.077890184	3.57e-41	1.46e-38	Diabetes, Model 1	AOU
valsartan	1.451344417	1.200826923	1.754125076	0.000116675	0.047603569	Diabetes, Model 1	AOU
pregabalin	1.6963642	1.478559816	1.946253013	4.78e-14	1.95e-11	Diabetes, Model 1	AOU
meloxicam	0.597800612	0.510125577	0.700544311	2.04e-10	8.33e-08	Diabetes, Model 1	AOU
iohexol	4.265009389	3.861332468	4.710888076	8.799999999999999e-180	3.5900000000000003e-177	Diabetes, Model 1	AOU
ispaghula	1.817134813	1.498925367	2.20289749	1.2e-09	4.88e-07	Diabetes, Model 1	AOU
dicyclomine	1.673878264	1.418721908	1.97492435	1.03e-09	4.2e-07	Diabetes, Model 1	AOU
nabumetone	0.927646362	0.590182046	1.45807176	0.74479426	1.0	Diabetes, Model 1	AOU
mirtazapine	2.730328714	2.392542335	3.115804798	2.99e-50	1.2200000000000001e-47	Diabetes, Model 1	AOU
azithromycin	1.512371254	1.379545503	1.657985768	1.14e-18	4.66e-16	Diabetes, Model 1	AOU
levothyroxine	1.538844408	1.368259273	1.730696922	6.46e-13	2.64e-10	Diabetes, Model 1	AOU
clonazepam	1.494559695	1.274392701	1.752763241	7.73e-07	0.000315395	Diabetes, Model 1	AOU
salbutamol	2.897564951	2.629423742	3.193050443	2.79e-102	1.14e-99	Diabetes, Model 1	AOU
capsaicin	1.746682676	1.349502295	2.260759676	2.26e-05	0.009236528	Diabetes, Model 1	AOU
diclofenac	1.154622676	1.036465482	1.286249805	0.00904867	1.0	Diabetes, Model 1	AOU
lisinopril	1.532247677	1.398684096	1.678565552	4.71e-20	1.92e-17	Diabetes, Model 1	AOU
hydralazine	3.012451747	2.748144326	3.30217938	1.7100000000000001e-122	6.97e-120	Diabetes, Model 1	AOU
lamotrigine	1.05249952	0.771855098	1.435185492	0.74641121	1.0	Diabetes, Model 1	AOU
moxifloxacin	1.551699581	1.355672869	1.776071237	1.82e-10	7.41e-08	Diabetes, Model 1	AOU
sodium bicarbonate	4.602585248	4.179178972	5.068888196	4.57e-211	1.8600000000000002e-208	Diabetes, Model 1	AOU
medroxyprogesterone	1.06777673	0.777296029	1.466812002	0.685618304	1.0	Diabetes, Model 1	AOU
tizanidine	1.5167254	1.292461607	1.779902727	3.35e-07	0.00013674	Diabetes, Model 1	AOU
fluticasone	1.423495301	1.296686174	1.562705698	1.19e-13	4.86e-11	Diabetes, Model 1	AOU
salmeterol	2.384322775	1.960204533	2.900205054	3.47e-18	1.42e-15	Diabetes, Model 1	AOU
benzonatate	1.627921169	1.472871067	1.799293497	1.4000000000000002e-21	5.7e-19	Diabetes, Model 1	AOU
cetirizine	1.179830916	1.036901806	1.342461727	0.01207434	1.0	Diabetes, Model 1	AOU
tramadol	1.781876255	1.623665897	1.955502664	4.13e-34	1.69e-31	Diabetes, Model 1	AOU
meclizine	1.209059096	1.053476114	1.387619404	0.00690872	1.0	Diabetes, Model 1	AOU
scopolamine	1.640585474	1.401981458	1.919797642	6.67e-10	2.72e-07	Diabetes, Model 1	AOU
trimethoprim	2.862369306	2.41982626	3.385845578	1.27e-34	5.200000000000001e-32	Diabetes, Model 1	AOU
ascorbic acid	1.823024344	1.633069106	2.035074783	1.06e-26	4.33e-24	Diabetes, Model 1	AOU
clavulanate	1.977196598	1.543562751	2.532651417	6.8e-08	2.77e-05	Diabetes, Model 1	AOU
venlafaxine	1.552120632	1.320157359	1.824841895	1.02e-07	4.16e-05	Diabetes, Model 1	AOU
ferrous	2.359881394	2.138799073	2.603816443	1.3e-65	5.29e-63	Diabetes, Model 1	AOU
sodium fluoride	0.612134369	0.367951094	1.018364918	0.058772744	1.0	Diabetes, Model 1	AOU
diazepam	1.355059851	1.204671747	1.524222017	4.14e-07	0.000168967	Diabetes, Model 1	AOU
fluconazole	2.077108632	1.860939597	2.318388128	7.55e-39	3.08e-36	Diabetes, Model 1	AOU
nitrofurantoin	1.428468664	1.251661827	1.630250823	1.23e-07	5e-05	Diabetes, Model 1	AOU
pseudoephedrine	2.016522225	1.731557494	2.348383983	1.83e-19	7.47e-17	Diabetes, Model 1	AOU
hydrochlorothiazide	1.121559989	1.017060321	1.23679666	0.021506991	1.0	Diabetes, Model 1	AOU
etodolac	2.657242673	2.217404073	3.184326534	3.48e-26	1.42e-23	Diabetes, Model 1	AOU
acetazolamide	1.975750915	1.407084585	2.774240953	8.42e-05	0.034370265	Diabetes, Model 1	AOU
chlorhexidine	3.463005437	3.144237259	3.814090881	3.0099999999999996e-140	1.23e-137	Diabetes, Model 1	AOU
levofloxacin	2.626177	2.392419215	2.882774722	1.3e-91	5.2999999999999994e-89	Diabetes, Model 1	AOU
sumatriptan	1.905919807	1.65059323	2.200742282	1.51e-18	6.16e-16	Diabetes, Model 1	AOU
budesonide	2.132196612	1.863083465	2.440181815	3.8599999999999998e-28	1.58e-25	Diabetes, Model 1	AOU
hydrocortisone	2.576715163	2.345859255	2.830289592	6.06e-87	2.47e-84	Diabetes, Model 1	AOU
sucralfate	2.518319818	2.190503883	2.895194459	1.59e-38	6.480000000000001e-36	Diabetes, Model 1	AOU
bupropion	1.468021576	1.298832877	1.65924915	7.99e-10	3.26e-07	Diabetes, Model 1	AOU
nicotine	1.873685809	1.642757014	2.137077169	8.240000000000001e-21	3.36e-18	Diabetes, Model 1	AOU
montelukast	1.11236505	0.955690444	1.294724681	0.169182069	1.0	Diabetes, Model 1	AOU
metronidazole	2.474264277	2.252156557	2.718276265	1.71e-79	6.990000000000001e-77	Diabetes, Model 1	AOU
nortriptyline	1.339597085	1.088256422	1.648986686	0.005820594	1.0	Diabetes, Model 1	AOU
dextromethorphan	2.113679399	1.888224312	2.366053955	1.14e-38	4.67e-36	Diabetes, Model 1	AOU
olanzapine	3.688328657	2.988663868	4.551789322	4.999999999999999e-34	2.04e-31	Diabetes, Model 1	AOU
loperamide	3.661013443	3.266559862	4.103099282	2.88e-110	1.1800000000000001e-107	Diabetes, Model 1	AOU
codeine	1.422781006	1.268464406	1.595871182	1.75e-09	7.13e-07	Diabetes, Model 1	AOU
glipizide	1.299411725	1.147166309	1.471862291	3.8e-05	0.015503233	Diabetes, Model 1	AOU
anastrozole	1.071958021	0.68802925	1.670123761	0.758732309	1.0	Diabetes, Model 1	AOU
dulaglutide	1.079242346	0.883735262	1.318001092	0.454543544	1.0	Diabetes, Model 1	AOU
sitagliptin	0.791160917	0.633951507	0.987355642	0.038214414	1.0	Diabetes, Model 1	AOU
zinc	3.165238627	2.841851643	3.525425259	1.71e-97	6.96e-95	Diabetes, Model 1	AOU
empagliflozin	0.952196078	0.793738236	1.142287633	0.597871716	1.0	Diabetes, Model 1	AOU
tetanus vaccine	1.187402187	0.92177453	1.529575733	0.183683671	1.0	Diabetes, Model 1	AOU
furosemide	5.932261469	5.376077419	6.545985742	3.3499999999999997e-275	1.3700000000000001e-272	Diabetes, Model 1	AOU
atropine	2.850925445	2.578095842	3.152627517	1.3e-92	5.29e-90	Diabetes, Model 1	AOU
aminophylline	2.034468659	1.669810992	2.478761214	1.82e-12	7.44e-10	Diabetes, Model 1	AOU
oxybutynin	1.723351294	1.498249645	1.982272909	2.52e-14	1.03e-11	Diabetes, Model 1	AOU
magnesium hydroxide	1.953781498	1.741803995	2.191556658	2.95e-30	1.2000000000000002e-27	Diabetes, Model 1	AOU
fluvastatin	1.906694742	1.654195974	2.197735272	5.37e-19	2.19e-16	Diabetes, Model 1	AOU
iopamidol	3.061298411	2.715072578	3.451674934	1.41e-74	5.750000000000001e-72	Diabetes, Model 1	AOU
oxytetracycline	2.156081566	1.782606277	2.607803965	2.44e-15	9.98e-13	Diabetes, Model 1	AOU
clobetasol	1.177365339	0.999640006	1.38668834	0.05050623	1.0	Diabetes, Model 1	AOU
chlorthalidone	1.293834084	1.069468065	1.565270335	0.008022006	1.0	Diabetes, Model 1	AOU
estradiol	0.950129793	0.740275644	1.219473627	0.687873642	1.0	Diabetes, Model 1	AOU
nystatin	2.635673228	2.384282131	2.9135702	4.48e-80	1.83e-77	Diabetes, Model 1	AOU
nicardipine	3.123927107	2.587479251	3.771593748	2.16e-32	8.8e-30	Diabetes, Model 1	AOU
magnesium	3.66386198	3.26777373	4.107960255	1.26e-109	5.12e-107	Diabetes, Model 1	AOU
gemfibrozil	1.153057909	0.890921211	1.492323368	0.279136804	1.0	Diabetes, Model 1	AOU
propranolol	1.57457919	1.269394846	1.953135097	3.63e-05	0.014800454	Diabetes, Model 1	AOU
hepatitis b vaccine	0.656797843	0.518034441	0.832731131	0.00051739	0.211095163	Diabetes, Model 1	AOU
tretinoin	0.797932479	0.523799372	1.215534563	0.293211358	1.0	Diabetes, Model 1	AOU
ketotifen	0.867835873	0.597403312	1.260687857	0.456855466	1.0	Diabetes, Model 1	AOU
erythromycin	1.488696221	1.295442631	1.710779302	2.04e-08	8.32e-06	Diabetes, Model 1	AOU
fexofenadine	1.343710143	1.124504416	1.605646829	0.001148556	0.468610785	Diabetes, Model 1	AOU
semaglutide	0.557669738	0.385974904	0.805740303	0.001868585	0.762382544	Diabetes, Model 1	AOU
oseltamivir	1.250084725	1.067881084	1.463376253	0.005485071	1.0	Diabetes, Model 1	AOU
guaifenesin	2.886532831	2.620000661	3.180179268	5.03e-102	2.05e-99	Diabetes, Model 1	AOU
allopurinol	2.33735735	2.039617683	2.67856051	2.67e-34	1.09e-31	Diabetes, Model 1	AOU
minocycline	2.412217719	1.749190682	3.326563754	7.88e-08	3.21e-05	Diabetes, Model 1	AOU
isosorbide	2.353582478	2.019773349	2.742560439	5.44e-28	2.22e-25	Diabetes, Model 1	AOU
clopidogrel	2.26768163	2.03861313	2.522489381	2.57e-51	1.05e-48	Diabetes, Model 1	AOU
aripiprazole	1.343759056	1.055397819	1.710907838	0.016509492	1.0	Diabetes, Model 1	AOU
nitroglycerin	1.966311881	1.786885724	2.163754717	1.27e-43	5.19e-41	Diabetes, Model 1	AOU
spironolactone	2.867248194	2.567076769	3.20251903	8.81e-78	3.6e-75	Diabetes, Model 1	AOU
verapamil	1.897612084	1.649018533	2.183681716	3.84e-19	1.56e-16	Diabetes, Model 1	AOU
oxymetazoline	2.499443629	2.149543522	2.906300054	1.1100000000000001e-32	4.53e-30	Diabetes, Model 1	AOU
azelastine	0.899682453	0.711704413	1.137309958	0.376688697	1.0	Diabetes, Model 1	AOU
thiamine	3.438670309	3.067131478	3.855215722	1.77e-99	7.23e-97	Diabetes, Model 1	AOU
folic acid	2.87916901	2.607812053	3.178762128	2.41e-97	9.829999999999999e-95	Diabetes, Model 1	AOU
liraglutide	0.892595695	0.705139671	1.129885478	0.34482805	1.0	Diabetes, Model 1	AOU
pravastatin	1.427891432	1.253998107	1.625898738	7.62e-08	3.11e-05	Diabetes, Model 1	AOU
colchicine	1.761344936	1.468788517	2.112173365	1.01e-09	4.11e-07	Diabetes, Model 1	AOU
penicillin	0.822958408	0.6480986	1.044996149	0.109860992	1.0	Diabetes, Model 1	AOU
topiramate	2.097027915	1.830722721	2.402071066	1.17e-26	4.78e-24	Diabetes, Model 1	AOU
lactulose	5.865377454	5.287304683	6.506652206	7.72e-245	3.1499999999999997e-242	Diabetes, Model 1	AOU
cefdinir	1.272336165	1.040680924	1.555557789	0.01883252	1.0	Diabetes, Model 1	AOU
hepatitis a vaccine	0.597711549	0.419064699	0.852515366	0.004501248	1.0	Diabetes, Model 1	AOU
tamsulosin	1.552949228	1.381163231	1.746101584	1.85e-13	7.56e-11	Diabetes, Model 1	AOU
esomeprazole	1.886779965	1.670604465	2.130928481	1.52e-24	6.21e-22	Diabetes, Model 1	AOU
atenolol	1.13845741	0.977832862	1.325467087	0.094704581	1.0	Diabetes, Model 1	AOU
nifedipine	3.322396824	2.919773304	3.780540304	3.77e-74	1.54e-71	Diabetes, Model 1	AOU
tacrolimus	3.485519391	2.983250203	4.072352165	9.810000000000001e-56	4e-53	Diabetes, Model 1	AOU
fluocinonide	1.193301446	0.986033164	1.444138385	0.06945138	1.0	Diabetes, Model 1	AOU
baclofen	1.397887035	1.198836048	1.629987826	1.92e-05	0.007837837	Diabetes, Model 1	AOU
escitalopram	1.518920597	1.306926023	1.765302504	5.04e-08	2.05e-05	Diabetes, Model 1	AOU
ticagrelor	2.65029682	2.095784023	3.351525328	4.02e-16	1.64e-13	Diabetes, Model 1	AOU
melatonin	4.780088789	4.346257411	5.257224014	7.199999999999999e-228	2.9399999999999995e-225	Diabetes, Model 1	AOU
cefuroxime	1.494355096	1.25045689	1.785824981	9.94e-06	0.004055724	Diabetes, Model 1	AOU
tiotropium	2.520520032	2.17863251	2.916059136	1.79e-35	7.31e-33	Diabetes, Model 1	AOU
clonidine	2.21860947	1.948243126	2.526495752	2.84e-33	1.1599999999999999e-30	Diabetes, Model 1	AOU
ipratropium	2.272393454	2.044233745	2.526018378	3.2999999999999996e-52	1.35e-49	Diabetes, Model 1	AOU
vitamin e	2.335056032	2.031451041	2.684035481	7.95e-33	3.24e-30	Diabetes, Model 1	AOU
warfarin	2.660412578	2.375668382	2.979285803	2.23e-64	9.11e-62	Diabetes, Model 1	AOU
norepinephrine	5.920691071	5.213635544	6.723635065	2.1699999999999998e-165	8.850000000000001e-163	Diabetes, Model 1	AOU
levetiracetam	4.478157315	3.859067262	5.196564759	8.16e-87	3.33e-84	Diabetes, Model 1	AOU
ofloxacin	1.349238008	1.129006347	1.612429556	0.000985953	0.402268923	Diabetes, Model 1	AOU
timolol	1.6770914	1.237990326	2.271936624	0.000842849	0.343882541	Diabetes, Model 1	AOU
potassium	1.774766044	1.464555153	2.150683438	4.84e-09	1.98e-06	Diabetes, Model 1	AOU
latanoprost	1.203586238	0.98165614	1.475689677	0.074760887	1.0	Diabetes, Model 1	AOU
prazosin	0.866963875	0.588206256	1.277827892	0.470734411	1.0	Diabetes, Model 1	AOU
terbinafine	0.968585877	0.776750198	1.20779963	0.776846594	1.0	Diabetes, Model 1	AOU
mometasone	1.176533257	0.978766823	1.414259732	0.083381306	1.0	Diabetes, Model 1	AOU
finasteride	1.186659298	0.959711795	1.467274129	0.114047913	1.0	Diabetes, Model 1	AOU
dexmedetomidine	2.859605748	2.460665854	3.323224492	9.390000000000001e-43	3.83e-40	Diabetes, Model 1	AOU
omega-3	0.947168115	0.758596987	1.182614027	0.631799539	1.0	Diabetes, Model 1	AOU
clotrimazole	1.597165113	1.41406893	1.803968919	4.8e-14	1.96e-11	Diabetes, Model 1	AOU
olopatadine	0.98025211	0.713467671	1.34679431	0.902060499	1.0	Diabetes, Model 1	AOU
ropinirole	1.548823596	1.085766903	2.209364207	0.015778345	1.0	Diabetes, Model 1	AOU
clarithromycin	1.061305596	0.831489423	1.354640885	0.632743295	1.0	Diabetes, Model 1	AOU
rivaroxaban	1.440554646	1.17827058	1.761223376	0.000371194	0.151447232	Diabetes, Model 1	AOU
pioglitazone	2.463714013	2.133219396	2.845411375	1.32e-34	5.400000000000001e-32	Diabetes, Model 1	AOU
risedronate	2.992824288	2.53534841	3.532846683	2.2899999999999998e-38	9.350000000000001e-36	Diabetes, Model 1	AOU
remifentanil	2.726741314	2.190405823	3.394402131	2.79e-19	1.14e-16	Diabetes, Model 1	AOU
hypromellose	2.266673193	1.701427126	3.019704626	2.25e-08	9.19e-06	Diabetes, Model 1	AOU
amiodarone	4.365958638	3.783336146	5.038303258	1.88e-90	7.66e-88	Diabetes, Model 1	AOU
mycophenolate mofetil	3.943807873	3.197284584	4.864634388	1.34e-37	5.450000000000001e-35	Diabetes, Model 1	AOU
temazepam	1.607832774	1.226456614	2.107800799	0.00058686	0.239439063	Diabetes, Model 1	AOU
conjugated estrogens	1.00765888	0.783460051	1.296015561	0.952617561	1.0	Diabetes, Model 1	AOU
sodium polystyrene sulfonate	5.92808991	5.248763405	6.695338933	1.22e-180	4.96e-178	Diabetes, Model 1	AOU
hydrocodone	1.559747777	1.304852779	1.864434951	1.05e-06	0.000426797	Diabetes, Model 1	AOU
levonorgestrel	2.543735268	2.085014974	3.103377766	3.51e-20	1.43e-17	Diabetes, Model 1	AOU
azathioprine	2.739895939	2.0175544	3.720856179	1.08e-10	4.41e-08	Diabetes, Model 1	AOU
cefpodoxime	3.301127656	2.755044793	3.955450681	2.5299999999999997e-38	1.03e-35	Diabetes, Model 1	AOU
hydroxychloroquine	1.685147951	1.316544028	2.156953018	3.42e-05	0.013950776	Diabetes, Model 1	AOU
gadobutrol	2.665549798	2.231407566	3.184158661	3.1300000000000002e-27	1.2799999999999999e-24	Diabetes, Model 1	AOU
diltiazem	2.379844112	2.079524636	2.723534937	2.1800000000000002e-36	8.88e-34	Diabetes, Model 1	AOU
phenazopyridine	1.355513433	1.143860444	1.606329407	0.000445288	0.181677452	Diabetes, Model 1	AOU
gadoteridol	2.933956633	1.865975652	4.613190698	3.14e-06	0.001281234	Diabetes, Model 1	AOU
permethrin	1.429019051	1.036242175	1.970673937	0.029475041	1.0	Diabetes, Model 1	AOU
methotrexate	0.84651146	0.574614451	1.247065142	0.399238535	1.0	Diabetes, Model 1	AOU
atovaquone / proguanil	0.79364302	0.47734506	1.319526054	0.372917911	1.0	Diabetes, Model 1	AOU
protamine	2.651656508	2.263444722	3.106451936	1.44e-33	5.89e-31	Diabetes, Model 1	AOU
risperidone	0.808048841	0.493724091	1.322485456	0.396472968	1.0	Diabetes, Model 1	AOU
tadalafil	0.981811842	0.744398749	1.29494373	0.896596898	1.0	Diabetes, Model 1	AOU
niacin	1.508739626	1.114102319	2.043165355	0.007852155	1.0	Diabetes, Model 1	AOU
ciclosporin	0.920195463	0.669139618	1.265445457	0.608895365	1.0	Diabetes, Model 1	AOU
desonide	0.869058117	0.627464054	1.203673748	0.398393325	1.0	Diabetes, Model 1	AOU
fluorometholone	0.981382667	0.599713185	1.605954253	0.940384464	1.0	Diabetes, Model 1	AOU
bumetanide	5.994924796	5.273568126	6.814953832	4.91e-165	2e-162	Diabetes, Model 1	AOU
dorzolamide	1.26541334	0.913012384	1.753832642	0.157508554	1.0	Diabetes, Model 1	AOU
torsemide	5.167143797	4.415527217	6.046701493	3.43e-93	1.4e-90	Diabetes, Model 1	AOU
silver sulfadiazine	1.825658659	1.475356525	2.259134983	3.06e-08	1.25e-05	Diabetes, Model 1	AOU
gentamicin	1.38560846	1.144465923	1.677560481	0.000828224	0.337915448	Diabetes, Model 1	AOU
indomethacin	0.984582898	0.759485453	1.276395064	0.906610291	1.0	Diabetes, Model 1	AOU
calcitriol	4.943394756	4.180705764	5.84522162	5.84e-78	2.38e-75	Diabetes, Model 1	AOU
sodium citrate	3.625748398	2.785044433	4.720230418	1.07e-21	4.36e-19	Diabetes, Model 1	AOU
droperidol	1.613203933	1.086711782	2.394771985	0.017667591	1.0	Diabetes, Model 1	AOU
varenicline	1.872905642	1.509434796	2.323900014	1.2e-08	4.88e-06	Diabetes, Model 1	AOU
naltrexone	1.422346965	0.950172458	2.129161786	0.086962282	1.0	Diabetes, Model 1	AOU
divalproex	1.393469932	0.931026125	2.085611135	0.106828677	1.0	Diabetes, Model 1	AOU
miconazole	2.483908594	1.973257826	3.126708443	9.32e-15	3.8e-12	Diabetes, Model 1	AOU
doxepin	1.436738515	0.934379212	2.209186092	0.098784697	1.0	Diabetes, Model 1	AOU
urea	1.372450598	0.972499552	1.936885873	0.071654584	1.0	Diabetes, Model 1	AOU
cefadroxil	1.330680439	0.927470107	1.909183289	0.120865182	1.0	Diabetes, Model 1	AOU
hyoscyamine	1.593692274	1.089564116	2.331074441	0.016302702	1.0	Diabetes, Model 1	AOU
brimonidine	1.337197315	0.976762051	1.830636905	0.069794237	1.0	Diabetes, Model 1	AOU
beclometasone	1.947808507	1.379716471	2.749809875	0.000150958	0.061590703	Diabetes, Model 1	AOU
macrogol	3.635029613	3.306503873	3.996196828	4.2200000000000006e-157	1.75e-154	Cancer, Model 1	AOU
sodium chloride	3.288935028	2.903736757	3.725232184	2.67e-78	1.11e-75	Cancer, Model 1	AOU
doxycycline	1.943262393	1.781631943	2.11955603	7.92e-51	3.2899999999999995e-48	Cancer, Model 1	AOU
flumazenil	2.107626492	1.870765909	2.374476363	1.5299999999999999e-34	6.35e-32	Cancer, Model 1	AOU
fentanyl	3.052262375	2.728595671	3.414322504	8.880000000000001e-85	3.68e-82	Cancer, Model 1	AOU
midazolam	2.514682257	2.275775942	2.77866847	2.89e-73	1.2e-70	Cancer, Model 1	AOU
naloxone	2.08428528	1.908084803	2.27675684	1.0400000000000001e-59	4.3e-57	Cancer, Model 1	AOU
ceftriaxone	3.49029882	3.196503158	3.811097706	7.64e-171	3.17e-168	Cancer, Model 1	AOU
amoxicillin	1.247827942	1.144573275	1.360397457	5.06e-07	0.0002099	Cancer, Model 1	AOU
ciprofloxacin	1.416700454	1.299659124	1.544281987	2.42e-15	1.01e-12	Cancer, Model 1	AOU
fluoxetine	1.304582539	1.116072914	1.524932268	0.000840536	0.348822346	Cancer, Model 1	AOU
diphenhydramine	3.245549929	2.970232018	3.546387715	2.26e-149	9.37e-147	Cancer, Model 1	AOU
ibuprofen	1.350050767	1.2382595	1.471934658	1e-11	4.17e-09	Cancer, Model 1	AOU
pantoprazole	3.82484439	3.506810486	4.171720904	1.65e-201	6.85e-199	Cancer, Model 1	AOU
metoprolol	2.518889577	2.310402465	2.74619024	1.6000000000000002e-97	6.66e-95	Cancer, Model 1	AOU
clindamycin	1.461797656	1.322436285	1.615845248	1.11e-13	4.61e-11	Cancer, Model 1	AOU
methocarbamol	2.571304347	2.325888794	2.84261486	4.95e-76	2.0600000000000003e-73	Cancer, Model 1	AOU
sildenafil	0.74456283	0.638557333	0.868166065	0.000167172	0.069376434	Cancer, Model 1	AOU
cyclobenzaprine	1.194636478	1.083469228	1.317209826	0.000358823	0.148911374	Cancer, Model 1	AOU
vzv vaccine	0.438522494	0.384031299	0.500745587	4.14e-34	1.7200000000000002e-31	Cancer, Model 1	AOU
famotidine	3.100312389	2.842487381	3.38152316	6.620000000000001e-144	2.75e-141	Cancer, Model 1	AOU
betamethasone	0.96528479	0.830424198	1.122046694	0.64539295	1.0	Cancer, Model 1	AOU
aciclovir	2.455919618	2.176275377	2.771497225	4.51e-48	1.8699999999999998e-45	Cancer, Model 1	AOU
fluorouracil	0.645433134	0.515905428	0.807481193	0.00012762	0.052962498	Cancer, Model 1	AOU
sulfamethoxazole	1.663218037	1.522560933	1.816869315	1.56e-29	6.470000000000001e-27	Cancer, Model 1	AOU
pneumococcal vaccine	0.943935455	0.861647069	1.034082486	0.215048084	1.0	Cancer, Model 1	AOU
lansoprazole	1.410874993	1.181328024	1.685025841	0.000145123	0.06022623	Cancer, Model 1	AOU
influenza vaccine	0.957832684	0.877647808	1.045343521	0.334133976	1.0	Cancer, Model 1	AOU
paracetamol	3.721407623	3.23184655	4.285127553	1.71e-74	7.100000000000001e-72	Cancer, Model 1	AOU
ketoconazole	0.92874943	0.808018395	1.067519638	0.298176604	1.0	Cancer, Model 1	AOU
omeprazole	1.662075752	1.525594477	1.810766785	3.1900000000000003e-31	1.3199999999999999e-28	Cancer, Model 1	AOU
ranitidine	1.378752679	1.247590931	1.523703725	3.03e-10	1.26e-07	Cancer, Model 1	AOU
apixaban	3.582526757	3.226305391	3.978079076	4.8499999999999995e-126	2.01e-123	Cancer, Model 1	AOU
dexamethasone	2.899768466	2.643266647	3.181161146	2.1e-112	8.73e-110	Cancer, Model 1	AOU
dtp vaccine	0.601425363	0.54108185	0.668498614	4.290000000000001e-21	1.78e-18	Cancer, Model 1	AOU
trazodone	2.076897227	1.882683557	2.291145569	3.21e-48	1.33e-45	Cancer, Model 1	AOU
amitriptyline	1.431305972	1.230780826	1.664501706	3.22e-06	0.001335925	Cancer, Model 1	AOU
cholecalciferol	1.549470491	1.417512102	1.693713091	5.28e-22	2.19e-19	Cancer, Model 1	AOU
lorazepam	4.167682991	3.821452962	4.545282039	2.8699999999999997e-228	1.1899999999999999e-225	Cancer, Model 1	AOU
haloperidol	3.001949776	2.712140822	3.322726604	6.01e-100	2.49e-97	Cancer, Model 1	AOU
hydroxyzine	1.970199778	1.758666532	2.207176343	1.24e-31	5.16e-29	Cancer, Model 1	AOU
glucose	4.231114193	3.864634956	4.632346268	8.91e-214	3.7000000000000002e-211	Cancer, Model 1	AOU
ondansetron	3.837367401	3.414576609	4.312507892	6.95e-113	2.88e-110	Cancer, Model 1	AOU
lidocaine	3.678657637	3.26585554	4.143637662	4.7e-102	1.95e-99	Cancer, Model 1	AOU
propofol	2.082729581	1.902551415	2.279971239	7.17e-57	2.98e-54	Cancer, Model 1	AOU
magnesium oxide	3.586418485	3.285627783	3.914745797	1.3300000000000001e-179	5.5000000000000005e-177	Cancer, Model 1	AOU
caffeine	1.074194596	0.844788502	1.365896942	0.559285657	1.0	Cancer, Model 1	AOU
prednisone	1.830635333	1.679687193	1.995148701	3.78e-43	1.5699999999999999e-40	Cancer, Model 1	AOU
celecoxib	0.92809426	0.813687452	1.058586996	0.266252445	1.0	Cancer, Model 1	AOU
naproxen	0.9382511	0.842039792	1.045455494	0.248227872	1.0	Cancer, Model 1	AOU
paroxetine	1.460157501	1.188147951	1.794439763	0.000319416	0.132557664	Cancer, Model 1	AOU
oxycodone	2.670896025	2.441449024	2.921906419	6.07e-102	2.5200000000000002e-99	Cancer, Model 1	AOU
bupivacaine	1.553072395	1.418923972	1.699903527	1.2800000000000001e-21	5.31e-19	Cancer, Model 1	AOU
ephedrine	1.750105544	1.58937443	1.92709116	4.8699999999999996e-30	2.0200000000000002e-27	Cancer, Model 1	AOU
ropivacaine	1.440058695	1.241572937	1.67027565	1.44e-06	0.000597014	Cancer, Model 1	AOU
duloxetine	1.837072977	1.626666611	2.074695025	1.13e-22	4.7e-20	Cancer, Model 1	AOU
losartan	1.546502126	1.392422777	1.717631215	3.88e-16	1.61e-13	Cancer, Model 1	AOU
mupirocin	1.327943764	1.191431646	1.480097197	2.98e-07	0.000123671	Cancer, Model 1	AOU
thrombin	2.674257271	2.293154356	3.118696276	4.5e-36	1.87e-33	Cancer, Model 1	AOU
bisacodyl	2.849379933	2.614490035	3.105372708	9.04e-126	3.75e-123	Cancer, Model 1	AOU
magnesium citrate	1.908549743	1.652873678	2.203775261	1.28e-18	5.3e-16	Cancer, Model 1	AOU
citalopram	1.264071201	1.097314568	1.456169495	0.00116818	0.484794638	Cancer, Model 1	AOU
rocuronium	2.086541498	1.913284221	2.275488071	4.25e-62	1.7600000000000001e-59	Cancer, Model 1	AOU
tranexamic acid	1.381196374	1.148061934	1.661672918	0.000617568	0.256290918	Cancer, Model 1	AOU
glucagon	3.803707884	3.449015624	4.194876232	1.24e-157	5.16e-155	Cancer, Model 1	AOU
rosuvastatin	1.169216111	1.022618312	1.336829487	0.022184908	1.0	Cancer, Model 1	AOU
morphine	3.587300642	3.285358609	3.916992764	2.38e-178	9.87e-176	Cancer, Model 1	AOU
promethazine	1.377603978	1.229333539	1.543757378	3.51e-08	1.46e-05	Cancer, Model 1	AOU
neostigmine	1.597056793	1.448766796	1.760525163	4.6900000000000004e-21	1.95e-18	Cancer, Model 1	AOU
docusate	2.819472061	2.571901682	3.090873481	2.79e-108	1.16e-105	Cancer, Model 1	AOU
ampicillin	2.529108539	2.265488637	2.823404143	2.5899999999999998e-61	1.07e-58	Cancer, Model 1	AOU
metoclopramide	2.669890888	2.445590783	2.91476293	1.2199999999999999e-106	5.0699999999999996e-104	Cancer, Model 1	AOU
phenylephrine	2.875735893	2.639730923	3.132840873	3.87e-129	1.61e-126	Cancer, Model 1	AOU
sodium phosphate	2.879293801	2.597206632	3.192018953	7e-90	2.91e-87	Cancer, Model 1	AOU
acetylsalicylic acid	1.557031066	1.425997821	1.700104799	5.51e-23	2.29e-20	Cancer, Model 1	AOU
heparin	5.142987975	4.664983825	5.669971496	1.98e-237	8.2e-235	Cancer, Model 1	AOU
cefazolin	1.881772993	1.726825233	2.050624191	3.8700000000000004e-47	1.6e-44	Cancer, Model 1	AOU
alprazolam	1.466099621	1.284109613	1.673882104	1.53e-08	6.36e-06	Cancer, Model 1	AOU
carvedilol	2.822057913	2.518967295	3.161617414	1.25e-71	5.18e-69	Cancer, Model 1	AOU
zolpidem	1.220381679	1.093147341	1.362425162	0.000392077	0.162711775	Cancer, Model 1	AOU
labetalol	2.257843173	2.049549164	2.487305933	4.22e-61	1.75e-58	Cancer, Model 1	AOU
vancomycin	4.24850525	3.897689243	4.630896855	2.38e-237	9.890000000000001e-235	Cancer, Model 1	AOU
epinephrine	3.041304167	2.78993659	3.315319449	6.71e-141	2.78e-138	Cancer, Model 1	AOU
potassium chloride	4.531128118	4.128141585	4.973453937	7.73e-222	3.21e-219	Cancer, Model 1	AOU
gabapentin	2.126652548	1.951697946	2.317290473	1.68e-66	6.97e-64	Cancer, Model 1	AOU
sugammadex	2.160216999	1.925891853	2.423052716	1.76e-39	7.310000000000001e-37	Cancer, Model 1	AOU
ketorolac	1.525196182	1.398385585	1.663506416	1.5600000000000002e-21	6.46e-19	Cancer, Model 1	AOU
insulin	3.992539341	3.66422789	4.350267196	1.87e-219	7.78e-217	Cancer, Model 1	AOU
loratadine	1.487535309	1.337298946	1.654649698	2.66e-13	1.1e-10	Cancer, Model 1	AOU
simvastatin	1.114390714	1.001976265	1.239417248	0.045895294	1.0	Cancer, Model 1	AOU
ezetimibe	0.945450217	0.75756093	1.179939562	0.619735498	1.0	Cancer, Model 1	AOU
triamcinolone	1.116918233	1.017985572	1.225465639	0.01945677	1.0	Cancer, Model 1	AOU
alendronate	1.155006854	0.976342912	1.36636505	0.092814995	1.0	Cancer, Model 1	AOU
glucosamine	1.05060878	0.783600492	1.408598923	0.741403812	1.0	Cancer, Model 1	AOU
lovastatin	1.173488575	0.818164004	1.683128847	0.384647356	1.0	Cancer, Model 1	AOU
sertraline	1.451405024	1.284119356	1.640483445	2.49e-09	1.03e-06	Cancer, Model 1	AOU
atorvastatin	1.400826103	1.282907979	1.529582638	5.78e-14	2.4e-11	Cancer, Model 1	AOU
enoxaparin	4.619640547	4.235313701	5.038842526	2.73e-261	1.1299999999999998e-258	Cancer, Model 1	AOU
prochlorperazine	3.955903306	3.628547699	4.312791856	9.17e-214	3.81e-211	Cancer, Model 1	AOU
cefalexin	1.188378882	1.085785712	1.300665823	0.000179216	0.074374441	Cancer, Model 1	AOU
tropicamide	1.405256433	1.162990356	1.697989696	0.000425179	0.176449078	Cancer, Model 1	AOU
amlodipine	1.906411621	1.743978427	2.083973755	9.089999999999999e-46	3.7700000000000006e-43	Cancer, Model 1	AOU
metformin	1.386768228	1.251190062	1.53703756	4.69e-10	1.95e-07	Cancer, Model 1	AOU
quetiapine	3.139865746	2.74801034	3.587598184	1.66e-63	6.87e-61	Cancer, Model 1	AOU
methylprednisolone	2.13899336	1.962048747	2.331895474	9.609999999999999e-67	3.99e-64	Cancer, Model 1	AOU
valsartan	1.355394613	1.102651573	1.666069865	0.003876994	1.0	Cancer, Model 1	AOU
pregabalin	1.459413499	1.259110632	1.691581111	5.2e-07	0.000215676	Cancer, Model 1	AOU
meloxicam	0.655533435	0.564119037	0.761761359	3.56e-08	1.48e-05	Cancer, Model 1	AOU
iohexol	3.915163163	3.58026677	4.2813856	1.2199999999999999e-196	5.0700000000000004e-194	Cancer, Model 1	AOU
ispaghula	1.964101308	1.661336352	2.3220427	2.72e-15	1.13e-12	Cancer, Model 1	AOU
dicyclomine	1.68880482	1.431008557	1.993043091	5.63e-10	2.34e-07	Cancer, Model 1	AOU
nabumetone	0.923003375	0.580263826	1.468186007	0.735112702	1.0	Cancer, Model 1	AOU
mirtazapine	3.47637605	3.091125139	3.909641278	5.14e-96	2.13e-93	Cancer, Model 1	AOU
azithromycin	1.356070537	1.243416609	1.478930945	5.84e-12	2.42e-09	Cancer, Model 1	AOU
levothyroxine	1.552903688	1.398639881	1.724182113	1.65e-16	6.86e-14	Cancer, Model 1	AOU
clonazepam	1.252847481	1.06827733	1.469306487	0.005567543	1.0	Cancer, Model 1	AOU
salbutamol	3.235951452	2.956670342	3.541612891	1.96e-143	8.13e-141	Cancer, Model 1	AOU
capsaicin	1.802865778	1.364458367	2.38213572	3.38e-05	0.014040774	Cancer, Model 1	AOU
diclofenac	1.155010553	1.040275111	1.282400554	0.006941151	1.0	Cancer, Model 1	AOU
lisinopril	1.488240322	1.360434766	1.628052525	4e-18	1.66e-15	Cancer, Model 1	AOU
hydralazine	2.558870756	2.336179768	2.802789253	5.84e-91	2.42e-88	Cancer, Model 1	AOU
lamotrigine	1.110109783	0.825801724	1.492299781	0.488935332	1.0	Cancer, Model 1	AOU
moxifloxacin	1.308174471	1.145571757	1.493857051	7.28e-05	0.030228564	Cancer, Model 1	AOU
sodium bicarbonate	3.212605769	2.917996436	3.536959709	5.17e-125	2.15e-122	Cancer, Model 1	AOU
medroxyprogesterone	0.997914308	0.751101961	1.32582927	0.988508792	1.0	Cancer, Model 1	AOU
tizanidine	1.567539894	1.344890968	1.82704872	8.87e-09	3.68e-06	Cancer, Model 1	AOU
fluticasone	1.254078665	1.147634052	1.37039616	5.65e-07	0.00023454	Cancer, Model 1	AOU
salmeterol	1.856311458	1.528757519	2.254047607	4.23e-10	1.76e-07	Cancer, Model 1	AOU
benzonatate	1.696330558	1.542081019	1.866009197	1.7000000000000002e-27	7.05e-25	Cancer, Model 1	AOU
cetirizine	1.32148839	1.173560569	1.488062578	4.18e-06	0.001734864	Cancer, Model 1	AOU
tramadol	1.759336335	1.610425015	1.922017053	5.8e-36	2.41e-33	Cancer, Model 1	AOU
meclizine	1.096326468	0.953416214	1.260657945	0.196863194	1.0	Cancer, Model 1	AOU
scopolamine	1.424547913	1.24821111	1.6257961	1.53e-07	6.37e-05	Cancer, Model 1	AOU
trimethoprim	2.113740939	1.797293406	2.485905051	1.49e-19	6.19e-17	Cancer, Model 1	AOU
ascorbic acid	1.663933757	1.501184767	1.844326966	3.14e-22	1.3e-19	Cancer, Model 1	AOU
clavulanate	1.667211746	1.348151634	2.061782174	2.4e-06	0.000996412	Cancer, Model 1	AOU
venlafaxine	1.331424033	1.135308663	1.561416743	0.000430067	0.178477601	Cancer, Model 1	AOU
ferrous	2.168081566	1.963756049	2.393666809	5.39e-53	2.24e-50	Cancer, Model 1	AOU
sodium fluoride	0.616918284	0.392545044	0.969540121	0.036253541	1.0	Cancer, Model 1	AOU
diazepam	1.339191902	1.196208908	1.499265671	3.98e-07	0.000165166	Cancer, Model 1	AOU
fluconazole	2.163657314	1.952318022	2.397874178	4.98e-49	2.07e-46	Cancer, Model 1	AOU
nitrofurantoin	1.313917423	1.161039374	1.486925451	1.52e-05	0.006305907	Cancer, Model 1	AOU
pseudoephedrine	1.48720487	1.273819697	1.736335474	5.1e-07	0.000211451	Cancer, Model 1	AOU
hydrochlorothiazide	1.177968176	1.069685358	1.29721232	0.000870912	0.361428625	Cancer, Model 1	AOU
etodolac	2.4482724	2.096210137	2.859464154	1.2600000000000001e-29	5.22e-27	Cancer, Model 1	AOU
acetazolamide	2.171485168	1.610564715	2.927760551	3.66e-07	0.000151905	Cancer, Model 1	AOU
chlorhexidine	3.12844609	2.856227479	3.426609054	3.77e-133	1.56e-130	Cancer, Model 1	AOU
levofloxacin	2.728433352	2.501321216	2.976166559	1.91e-113	7.94e-111	Cancer, Model 1	AOU
sumatriptan	1.79436556	1.603296311	2.008205058	2.5e-24	1.04e-21	Cancer, Model 1	AOU
budesonide	1.87256568	1.634356468	2.145494141	1.62e-19	6.72e-17	Cancer, Model 1	AOU
hydrocortisone	2.439529648	2.234589941	2.663264878	2.75e-88	1.14e-85	Cancer, Model 1	AOU
sucralfate	2.543452646	2.238306063	2.890199634	1.73e-46	7.18e-44	Cancer, Model 1	AOU
bupropion	1.35664522	1.203247781	1.52959871	6.29e-07	0.000260875	Cancer, Model 1	AOU
nicotine	2.174480568	1.910117534	2.47543183	7.47e-32	3.1e-29	Cancer, Model 1	AOU
montelukast	1.175656908	1.013328652	1.36398903	0.032792285	1.0	Cancer, Model 1	AOU
metronidazole	2.74013191	2.511792536	2.989228919	3.89e-114	1.6099999999999999e-111	Cancer, Model 1	AOU
nortriptyline	1.216408043	0.98878019	1.496438279	0.063850079	1.0	Cancer, Model 1	AOU
dextromethorphan	2.117348155	1.893963424	2.367080141	1.04e-39	4.31e-37	Cancer, Model 1	AOU
olanzapine	5.042847787	4.269516523	5.956251407	6.64e-81	2.76e-78	Cancer, Model 1	AOU
loperamide	3.752400594	3.383912107	4.161015349	9.29e-139	3.86e-136	Cancer, Model 1	AOU
codeine	1.363864538	1.227567053	1.515295212	7.62e-09	3.16e-06	Cancer, Model 1	AOU
glipizide	1.653159241	1.399907831	1.952225294	3.12e-09	1.29e-06	Cancer, Model 1	AOU
anastrozole	0.683828338	0.505651341	0.924789788	0.013600648	1.0	Cancer, Model 1	AOU
dulaglutide	1.074095964	0.785067171	1.469533032	0.654925888	1.0	Cancer, Model 1	AOU
sitagliptin	1.045422903	0.764484025	1.429603512	0.780871816	1.0	Cancer, Model 1	AOU
zinc	3.053993314	2.771502236	3.365277877	1.5099999999999999e-112	6.280000000000001e-110	Cancer, Model 1	AOU
empagliflozin	1.261730797	0.994449499	1.600850124	0.055602629	1.0	Cancer, Model 1	AOU
tetanus vaccine	1.089117916	0.849177786	1.396854526	0.501358621	1.0	Cancer, Model 1	AOU
furosemide	5.546628122	5.083155093	6.052359796	5e-324	2.05e-321	Cancer, Model 1	AOU
atropine	2.71268803	2.467743907	2.981944897	6.73e-95	2.79e-92	Cancer, Model 1	AOU
aminophylline	1.489815339	1.253071348	1.771287602	6.33e-06	0.002627462	Cancer, Model 1	AOU
oxybutynin	1.597783601	1.403860441	1.818494461	1.26e-12	5.24e-10	Cancer, Model 1	AOU
magnesium hydroxide	1.984697975	1.782542559	2.209779527	6.91e-36	2.87e-33	Cancer, Model 1	AOU
fluvastatin	1.563545607	1.363012298	1.793582399	1.75e-10	7.24e-08	Cancer, Model 1	AOU
iopamidol	3.001889783	2.715836952	3.318071897	1.15e-102	4.750000000000001e-100	Cancer, Model 1	AOU
oxytetracycline	1.602538631	1.350485114	1.901635226	6.62e-08	2.75e-05	Cancer, Model 1	AOU
clobetasol	0.971753364	0.836847192	1.128407443	0.707105077	1.0	Cancer, Model 1	AOU
chlorthalidone	1.185862846	0.949467747	1.481114756	0.132882186	1.0	Cancer, Model 1	AOU
estradiol	0.822376256	0.673591163	1.004025503	0.054793503	1.0	Cancer, Model 1	AOU
nystatin	2.678443396	2.439826458	2.940397257	3.8399999999999996e-95	1.5899999999999998e-92	Cancer, Model 1	AOU
nicardipine	3.127579558	2.547688911	3.839461658	1.18e-27	4.89e-25	Cancer, Model 1	AOU
magnesium	3.270199994	2.945214209	3.631045908	4.62e-109	1.92e-106	Cancer, Model 1	AOU
gemfibrozil	1.085550687	0.787146853	1.497078072	0.61669302	1.0	Cancer, Model 1	AOU
propranolol	1.530527882	1.259703181	1.859577425	1.84e-05	0.007629467	Cancer, Model 1	AOU
hepatitis b vaccine	0.653171229	0.518647362	0.822587149	0.000294834	0.122356134	Cancer, Model 1	AOU
tretinoin	0.653385021	0.479109723	0.891052645	0.007172775	1.0	Cancer, Model 1	AOU
ketotifen	0.863589838	0.594720938	1.254012362	0.440936167	1.0	Cancer, Model 1	AOU
erythromycin	1.270019998	1.115281843	1.446227071	0.0003111	0.129106662	Cancer, Model 1	AOU
fexofenadine	1.380576136	1.182741633	1.611501967	4.37e-05	0.018149485	Cancer, Model 1	AOU
semaglutide	0.813603696	0.504354078	1.312472731	0.397841829	1.0	Cancer, Model 1	AOU
oseltamivir	1.232075535	1.058487762	1.434131011	0.007068825	1.0	Cancer, Model 1	AOU
guaifenesin	2.603164688	2.379054093	2.84838685	2.35e-96	9.76e-94	Cancer, Model 1	AOU
allopurinol	2.608418294	2.294944642	2.96471029	9.12e-49	3.7899999999999996e-46	Cancer, Model 1	AOU
minocycline	1.413464578	0.973432045	2.052410462	0.068993677	1.0	Cancer, Model 1	AOU
isosorbide	2.061938754	1.698869028	2.502601057	2.43e-13	1.01e-10	Cancer, Model 1	AOU
clopidogrel	1.743399127	1.540826728	1.972603708	1.15e-18	4.75e-16	Cancer, Model 1	AOU
aripiprazole	1.480439816	1.146485319	1.911670401	0.002629358	1.0	Cancer, Model 1	AOU
nitroglycerin	1.71856299	1.55336355	1.901331309	8.54e-26	3.5499999999999996e-23	Cancer, Model 1	AOU
spironolactone	2.84166224	2.524429494	3.198760079	5.3699999999999993e-67	2.23e-64	Cancer, Model 1	AOU
verapamil	1.754835878	1.517097159	2.029829758	3.69e-14	1.53e-11	Cancer, Model 1	AOU
oxymetazoline	2.266574284	1.956456835	2.625848367	1.1500000000000002e-27	4.78e-25	Cancer, Model 1	AOU
azelastine	0.792622877	0.637019393	0.986235321	0.037136068	1.0	Cancer, Model 1	AOU
thiamine	4.037758419	3.615945927	4.508776785	1.08e-135	4.49e-133	Cancer, Model 1	AOU
folic acid	2.903067124	2.644405794	3.187029292	5.69e-111	2.36e-108	Cancer, Model 1	AOU
liraglutide	0.984108305	0.693955566	1.39557805	0.928383276	1.0	Cancer, Model 1	AOU
pravastatin	1.410524421	1.23174354	1.615254376	6.55e-07	0.000271955	Cancer, Model 1	AOU
colchicine	1.733563239	1.436650393	2.091839128	9.47e-09	3.93e-06	Cancer, Model 1	AOU
penicillin	0.884865924	0.710422636	1.102143519	0.2749051	1.0	Cancer, Model 1	AOU
topiramate	2.141280722	1.89787655	2.415901673	3.94e-35	1.6300000000000002e-32	Cancer, Model 1	AOU
lactulose	5.866684859	5.292099184	6.50365574	3.9500000000000005e-248	1.6400000000000001e-245	Cancer, Model 1	AOU
cefdinir	1.512003016	1.248416808	1.831241861	2.34e-05	0.009692936	Cancer, Model 1	AOU
hepatitis a vaccine	0.608307091	0.460722035	0.803168699	0.000454985	0.188818871	Cancer, Model 1	AOU
tamsulosin	1.484837656	1.328961287	1.658997058	2.83e-12	1.18e-09	Cancer, Model 1	AOU
esomeprazole	1.777018699	1.580046846	1.998545465	8.67e-22	3.6e-19	Cancer, Model 1	AOU
atenolol	1.145412272	0.985622427	1.331107366	0.076552816	1.0	Cancer, Model 1	AOU
nifedipine	2.58535375	2.205159988	3.031097085	1.21e-31	5.03e-29	Cancer, Model 1	AOU
tacrolimus	2.167250337	1.811672004	2.592618318	2.69e-17	1.12e-14	Cancer, Model 1	AOU
fluocinonide	1.007507801	0.846066638	1.199754161	0.93309943	1.0	Cancer, Model 1	AOU
baclofen	1.562620037	1.347676047	1.811845944	3.38e-09	1.4e-06	Cancer, Model 1	AOU
escitalopram	1.253842212	1.076285308	1.460691029	0.003689186	1.0	Cancer, Model 1	AOU
ticagrelor	1.920623607	1.392680692	2.648701215	6.9e-05	0.028629492	Cancer, Model 1	AOU
letrozole	1.3565003	1.015324401	1.812320341	0.039126425	1.0	Cancer, Model 1	AOU
melatonin	5.378377298	4.924001005	5.874682465	1.88e-305	7.79e-303	Cancer, Model 1	AOU
cefuroxime	1.276942822	1.08014323	1.509598845	0.004200068	1.0	Cancer, Model 1	AOU
tiotropium	2.695452897	2.322391578	3.128441554	6.7e-39	2.78e-36	Cancer, Model 1	AOU
clonidine	2.020313072	1.739380427	2.346620007	3.39e-20	1.41e-17	Cancer, Model 1	AOU
ipratropium	2.249104506	2.026415168	2.496265899	2.02e-52	8.4e-50	Cancer, Model 1	AOU
vitamin e	2.360708234	2.086168898	2.671376882	3.1599999999999995e-42	1.31e-39	Cancer, Model 1	AOU
warfarin	2.21882103	1.978269022	2.488623493	3.3899999999999994e-42	1.41e-39	Cancer, Model 1	AOU
norepinephrine	5.728033892	5.025176683	6.529197746	1.62e-150	6.71e-148	Cancer, Model 1	AOU
levetiracetam	4.637020555	4.053247046	5.304872707	1.3200000000000001e-110	5.4899999999999995e-108	Cancer, Model 1	AOU
ofloxacin	1.203792401	1.007420541	1.438442127	0.041217853	1.0	Cancer, Model 1	AOU
timolol	1.359551088	0.989468606	1.868052355	0.058137797	1.0	Cancer, Model 1	AOU
potassium	1.82465797	1.541077331	2.16042157	2.99e-12	1.24e-09	Cancer, Model 1	AOU
latanoprost	1.257552847	1.025445611	1.542197018	0.027712632	1.0	Cancer, Model 1	AOU
prazosin	1.090047056	0.734216519	1.61832723	0.668916255	1.0	Cancer, Model 1	AOU
terbinafine	0.973405004	0.787696291	1.202896742	0.802919813	1.0	Cancer, Model 1	AOU
mometasone	1.050319751	0.885591017	1.245689669	0.572720902	1.0	Cancer, Model 1	AOU
finasteride	1.023226	0.836711703	1.251316843	0.823048724	1.0	Cancer, Model 1	AOU
dexmedetomidine	2.955528573	2.531662927	3.450360255	7.64e-43	3.17e-40	Cancer, Model 1	AOU
omega-3	0.911134706	0.743612177	1.116397065	0.369302449	1.0	Cancer, Model 1	AOU
clotrimazole	1.733174422	1.533040617	1.959435089	1.57e-18	6.51e-16	Cancer, Model 1	AOU
olopatadine	1.145157058	0.864735766	1.516514916	0.344237396	1.0	Cancer, Model 1	AOU
ropinirole	1.657245996	1.174918384	2.337578789	0.003995516	1.0	Cancer, Model 1	AOU
clarithromycin	0.937280149	0.729378542	1.2044419	0.612707067	1.0	Cancer, Model 1	AOU
rivaroxaban	2.090997286	1.783735666	2.451186985	9.31e-20	3.86e-17	Cancer, Model 1	AOU
pioglitazone	3.014246671	2.645593205	3.434270611	1.02e-61	4.2500000000000006e-59	Cancer, Model 1	AOU
risedronate	2.114555698	1.790544036	2.497199571	1.1e-18	4.57e-16	Cancer, Model 1	AOU
remifentanil	2.200682486	1.85382876	2.612432987	1.99e-19	8.28e-17	Cancer, Model 1	AOU
hypromellose	1.852641643	1.48148616	2.316782396	6.46e-08	2.68e-05	Cancer, Model 1	AOU
amiodarone	4.097033983	3.507589576	4.785533511	7.820000000000001e-71	3.25e-68	Cancer, Model 1	AOU
mycophenolate mofetil	3.005925334	2.378700496	3.798539214	3.05e-20	1.27e-17	Cancer, Model 1	AOU
temazepam	1.66541527	1.298559512	2.135911366	5.87e-05	0.024369212	Cancer, Model 1	AOU
conjugated estrogens	0.826777153	0.660142701	1.035473785	0.097637804	1.0	Cancer, Model 1	AOU
sodium polystyrene sulfonate	5.21571679	4.502594964	6.041782983	1.91e-107	7.94e-105	Cancer, Model 1	AOU
hydrocodone	1.161696867	0.994287522	1.357293118	0.059051831	1.0	Cancer, Model 1	AOU
levonorgestrel	2.337498411	1.946605043	2.806886193	9.54e-20	3.96e-17	Cancer, Model 1	AOU
azathioprine	1.852254802	1.332152328	2.575417075	0.000246997	0.102503791	Cancer, Model 1	AOU
cefpodoxime	3.151236514	2.66189999	3.730527671	1.53e-40	6.36e-38	Cancer, Model 1	AOU
hydroxychloroquine	1.286932625	1.007833313	1.643322917	0.043122312	1.0	Cancer, Model 1	AOU
gadobutrol	2.312897589	2.022984278	2.644358297	1.3e-34	5.38e-32	Cancer, Model 1	AOU
diltiazem	2.467318101	2.162817679	2.814688761	3.6e-41	1.49e-38	Cancer, Model 1	AOU
phenazopyridine	1.35618307	1.173342526	1.567515434	3.73e-05	0.01548847	Cancer, Model 1	AOU
gadoteridol	2.313883783	1.592824785	3.361360403	1.07e-05	0.004424894	Cancer, Model 1	AOU
permethrin	1.399267804	0.986745007	1.984251631	0.059417721	1.0	Cancer, Model 1	AOU
methotrexate	0.975302834	0.704412408	1.350367494	0.880265831	1.0	Cancer, Model 1	AOU
atovaquone / proguanil	0.571913967	0.385481263	0.848512281	0.005501429	1.0	Cancer, Model 1	AOU
protamine	2.143005061	1.780473232	2.579353965	7.58e-16	3.15e-13	Cancer, Model 1	AOU
risperidone	1.335652139	0.839239649	2.125693941	0.222184221	1.0	Cancer, Model 1	AOU
tadalafil	0.74870341	0.586682839	0.955468199	0.020013566	1.0	Cancer, Model 1	AOU
niacin	1.36926265	1.024888481	1.829350449	0.033478939	1.0	Cancer, Model 1	AOU
ciclosporin	0.866550562	0.650175591	1.15493397	0.328458031	1.0	Cancer, Model 1	AOU
desonide	0.704432576	0.524207617	0.946619696	0.020135466	1.0	Cancer, Model 1	AOU
fluorometholone	0.933647523	0.60727612	1.435422321	0.754390626	1.0	Cancer, Model 1	AOU
bumetanide	5.638332335	4.793024133	6.632720937	9.93e-97	4.12e-94	Cancer, Model 1	AOU
dorzolamide	1.322172687	0.945819634	1.848281165	0.10224964	1.0	Cancer, Model 1	AOU
torsemide	5.351751052	4.470196906	6.407153851	1.5499999999999999e-74	6.430000000000001e-72	Cancer, Model 1	AOU
silver sulfadiazine	1.604309575	1.287881818	1.998482452	2.48e-05	0.01027225	Cancer, Model 1	AOU
gentamicin	1.187151922	0.994596477	1.416986404	0.057438522	1.0	Cancer, Model 1	AOU
indomethacin	1.083859751	0.843197165	1.393211469	0.529605152	1.0	Cancer, Model 1	AOU
calcitriol	3.439719804	2.833757972	4.175258595	7.97e-36	3.31e-33	Cancer, Model 1	AOU
aprepitant	0.623369501	0.396535552	0.979961401	0.040592805	1.0	Cancer, Model 1	AOU
sodium citrate	1.95890967	1.415058026	2.711780737	5.07e-05	0.02105361	Cancer, Model 1	AOU
droperidol	1.132217713	0.779640213	1.644241702	0.51418834	1.0	Cancer, Model 1	AOU
varenicline	1.846000181	1.490278864	2.286630209	1.99e-08	8.25e-06	Cancer, Model 1	AOU
naltrexone	1.734836437	1.208967439	2.489444601	0.002791245	1.0	Cancer, Model 1	AOU
divalproex	2.070888253	1.434816864	2.988937657	0.000100909	0.041877036	Cancer, Model 1	AOU
miconazole	2.349913464	1.831422527	3.015193494	1.85e-11	7.68e-09	Cancer, Model 1	AOU
doxepin	1.514085303	0.98497328	2.327427914	0.058631837	1.0	Cancer, Model 1	AOU
urea	1.052841042	0.729723995	1.51903222	0.783079082	1.0	Cancer, Model 1	AOU
typhoid vaccine	0.48183365	0.289936392	0.800739999	0.004840902	1.0	Cancer, Model 1	AOU
imiquimod	0.687144545	0.469909289	1.0048059	0.052961365	1.0	Cancer, Model 1	AOU
cefadroxil	0.768537844	0.535847867	1.102272592	0.152497218	1.0	Cancer, Model 1	AOU
hyoscyamine	1.650657189	1.186847285	2.295720089	0.002903655	1.0	Cancer, Model 1	AOU
brimonidine	1.376983848	0.980464833	1.933862853	0.064876067	1.0	Cancer, Model 1	AOU
progesterone	1.018973078	0.630935224	1.645662017	0.938742329	1.0	Cancer, Model 1	AOU
beclometasone	1.549731314	1.124078054	2.136566172	0.007498478	1.0	Cancer, Model 1	AOU
macrogol	3.882895761	3.499119846	4.308763391	5.670000000000001e-144	2.33e-141	CVD, Model 1	AOU
sodium chloride	2.306912768	2.024599266	2.628592535	3.94e-36	1.6100000000000002e-33	CVD, Model 1	AOU
doxycycline	2.205170372	2.011342323	2.417677148	1.11e-63	4.54e-61	CVD, Model 1	AOU
flumazenil	2.217412224	1.956471777	2.513155072	1.1400000000000001e-35	4.65e-33	CVD, Model 1	AOU
fentanyl	2.40967476	2.141817185	2.711030843	1.85e-48	7.59e-46	CVD, Model 1	AOU
midazolam	2.176840464	1.954876202	2.424007413	1.2899999999999999e-45	5.28e-43	CVD, Model 1	AOU
naloxone	1.697316157	1.544283451	1.865513832	5.1e-28	2.09e-25	CVD, Model 1	AOU
ceftriaxone	2.745971785	2.501847355	3.013917308	2.43e-100	9.959999999999999e-98	CVD, Model 1	AOU
amoxicillin	1.329095024	1.212197375	1.457265639	1.39e-09	5.69e-07	CVD, Model 1	AOU
ciprofloxacin	1.483384487	1.351784078	1.627796608	8.85e-17	3.63e-14	CVD, Model 1	AOU
fluoxetine	1.205029781	1.023167509	1.419217048	0.025460199	1.0	CVD, Model 1	AOU
diphenhydramine	2.472352656	2.250300089	2.716316675	2.8300000000000005e-79	1.16e-76	CVD, Model 1	AOU
ibuprofen	1.231974693	1.122149329	1.352548724	1.19e-05	0.004886666	CVD, Model 1	AOU
pantoprazole	3.180286161	2.891591625	3.497803762	1.69e-125	6.93e-123	CVD, Model 1	AOU
metoprolol	2.245967286	2.038201754	2.474911544	5.32e-60	2.18e-57	CVD, Model 1	AOU
clindamycin	1.706883125	1.540211891	1.891590386	2e-24	8.22e-22	CVD, Model 1	AOU
methocarbamol	2.660978834	2.403417788	2.946141278	3.3900000000000004e-79	1.39e-76	CVD, Model 1	AOU
sildenafil	0.833204739	0.708544082	0.979798088	0.027329572	1.0	CVD, Model 1	AOU
cyclobenzaprine	1.209555544	1.092160225	1.33956958	0.000259842	0.106535362	CVD, Model 1	AOU
vzv vaccine	0.504568058	0.43785431	0.581446658	3.2600000000000002e-21	1.34e-18	CVD, Model 1	AOU
famotidine	2.399151997	2.186285858	2.632743694	4.29e-76	1.76e-73	CVD, Model 1	AOU
betamethasone	1.088738371	0.931824159	1.272076099	0.284300069	1.0	CVD, Model 1	AOU
aciclovir	2.517310978	2.185027669	2.900125545	2.0700000000000003e-37	8.5e-35	CVD, Model 1	AOU
fluorouracil	0.826053125	0.625629741	1.090683067	0.177737131	1.0	CVD, Model 1	AOU
sulfamethoxazole	1.90313621	1.733275572	2.089643155	1.78e-41	7.28e-39	CVD, Model 1	AOU
pneumococcal vaccine	1.017051784	0.925249218	1.117962934	0.726108076	1.0	CVD, Model 1	AOU
lansoprazole	1.461271593	1.233073526	1.731701008	1.2e-05	0.004903266	CVD, Model 1	AOU
influenza vaccine	1.115839744	1.017312715	1.223909144	0.020131615	1.0	CVD, Model 1	AOU
paracetamol	3.354157276	2.880677157	3.905460563	8.93e-55	3.66e-52	CVD, Model 1	AOU
ketoconazole	1.064225537	0.922094526	1.228264524	0.394740128	1.0	CVD, Model 1	AOU
omeprazole	1.598897536	1.458650093	1.752629602	1.2499999999999999e-23	5.1200000000000005e-21	CVD, Model 1	AOU
ranitidine	1.481436301	1.337055475	1.641407971	5.83e-14	2.39e-11	CVD, Model 1	AOU
apixaban	2.57222247	2.310693817	2.863351424	7.939999999999999e-67	3.25e-64	CVD, Model 1	AOU
dexamethasone	1.89119793	1.723785089	2.074869793	2.21e-41	9.08e-39	CVD, Model 1	AOU
dtp vaccine	0.637403653	0.569886265	0.712920176	3.19e-15	1.31e-12	CVD, Model 1	AOU
trazodone	1.877335388	1.695461718	2.078718806	8.8e-34	3.6100000000000003e-31	CVD, Model 1	AOU
amitriptyline	1.364049498	1.162920162	1.59996455	0.000136517	0.055971837	CVD, Model 1	AOU
cholecalciferol	1.649409956	1.500980346	1.812517539	2.45e-25	1.01e-22	CVD, Model 1	AOU
lorazepam	3.040600971	2.77128629	3.336087757	3.9600000000000003e-122	1.62e-119	CVD, Model 1	AOU
haloperidol	2.748079574	2.462335067	3.066983632	8.450000000000001e-73	3.46e-70	CVD, Model 1	AOU
hydroxyzine	1.926976021	1.718207714	2.161110415	3.57e-29	1.47e-26	CVD, Model 1	AOU
glucose	4.106039642	3.711283451	4.542784663	3.86e-165	1.58e-162	CVD, Model 1	AOU
ondansetron	2.774880142	2.475405311	3.110585476	1.0899999999999999e-68	4.46e-66	CVD, Model 1	AOU
lidocaine	3.010188356	2.65459642	3.413413003	3.6500000000000004e-66	1.5e-63	CVD, Model 1	AOU
propofol	1.861071687	1.690332	2.049057714	1.1e-36	4.49e-34	CVD, Model 1	AOU
magnesium oxide	2.910081032	2.653607248	3.191343262	5.36e-114	2.2e-111	CVD, Model 1	AOU
caffeine	1.551066371	1.21481927	1.980382552	0.000430156	0.176364097	CVD, Model 1	AOU
prednisone	1.952189774	1.778463816	2.142885833	6.01e-45	2.46e-42	CVD, Model 1	AOU
celecoxib	0.830848583	0.712441828	0.968934362	0.018163704	1.0	CVD, Model 1	AOU
naproxen	0.87170146	0.773347618	0.98256388	0.024580232	1.0	CVD, Model 1	AOU
paroxetine	1.590315663	1.291484075	1.958292755	1.25e-05	0.005125926	CVD, Model 1	AOU
oxycodone	2.30391023	2.095713892	2.532789599	7.77e-67	3.19e-64	CVD, Model 1	AOU
bupivacaine	1.438412389	1.30316189	1.587700052	5.37e-13	2.2e-10	CVD, Model 1	AOU
ephedrine	1.762549185	1.589963051	1.953869071	4.3e-27	1.7599999999999998e-24	CVD, Model 1	AOU
ropivacaine	1.563058953	1.346010622	1.815106991	4.75e-09	1.95e-06	CVD, Model 1	AOU
duloxetine	1.710763163	1.510385259	1.937724552	2.97e-17	1.22e-14	CVD, Model 1	AOU
losartan	1.556285047	1.405912718	1.722740763	1.45e-17	5.94e-15	CVD, Model 1	AOU
mupirocin	1.608323854	1.443454313	1.792024587	7.21e-18	2.96e-15	CVD, Model 1	AOU
thrombin	2.283597827	1.937657086	2.691301301	6.709999999999999e-23	2.75e-20	CVD, Model 1	AOU
bisacodyl	2.577661821	2.352015061	2.824956598	3.01e-91	1.2300000000000001e-88	CVD, Model 1	AOU
magnesium citrate	1.81126498	1.558098095	2.105567577	1.05e-14	4.31e-12	CVD, Model 1	AOU
citalopram	1.16661974	1.002245738	1.357952012	0.046710643	1.0	CVD, Model 1	AOU
rocuronium	1.977642649	1.80258071	2.169706147	3.8900000000000003e-47	1.59e-44	CVD, Model 1	AOU
tranexamic acid	1.280072314	1.060750338	1.544741558	0.010023706	1.0	CVD, Model 1	AOU
glucagon	3.374980922	3.060362083	3.721943979	4.22e-131	1.73e-128	CVD, Model 1	AOU
rosuvastatin	1.013488465	0.892684464	1.150640469	0.836085717	1.0	CVD, Model 1	AOU
morphine	2.80108501	2.545494237	3.082339422	8.16e-99	3.34e-96	CVD, Model 1	AOU
promethazine	1.185870366	1.048820644	1.340828418	0.006514736	1.0	CVD, Model 1	AOU
neostigmine	1.611213986	1.450615828	1.789592021	5.4e-19	2.22e-16	CVD, Model 1	AOU
docusate	3.036414599	2.741438913	3.363129331	1.1000000000000001e-100	4.52e-98	CVD, Model 1	AOU
ampicillin	2.06200273	1.828327538	2.325543519	4.26e-32	1.7400000000000001e-29	CVD, Model 1	AOU
metoclopramide	2.502593346	2.277314335	2.750157657	5.44e-81	2.23e-78	CVD, Model 1	AOU
phenylephrine	2.654393209	2.421659515	2.909493786	1.49e-96	6.119999999999999e-94	CVD, Model 1	AOU
sodium phosphate	2.482658384	2.226292964	2.768545179	4.2e-60	1.72e-57	CVD, Model 1	AOU
acetylsalicylic acid	1.495148096	1.347433954	1.659055586	3.49e-14	1.43e-11	CVD, Model 1	AOU
heparin	3.941028994	3.528712581	4.401522984	1.1e-130	4.52e-128	CVD, Model 1	AOU
cefazolin	1.77810375	1.622018986	1.949208347	1.19e-34	4.87e-32	CVD, Model 1	AOU
alprazolam	1.577407872	1.381703814	1.800831386	1.54e-11	6.33e-09	CVD, Model 1	AOU
carvedilol	2.604224056	2.362482433	2.870701954	1.26e-82	5.16e-80	CVD, Model 1	AOU
zolpidem	1.330873223	1.189329966	1.489261673	6.29e-07	0.000257719	CVD, Model 1	AOU
labetalol	2.031536329	1.839741458	2.243326005	1.38e-44	5.6499999999999996e-42	CVD, Model 1	AOU
vancomycin	4.161799921	3.78483819	4.576306229	1.89e-190	7.749999999999999e-188	CVD, Model 1	AOU
epinephrine	2.981081869	2.718032727	3.269588706	8.17e-119	3.35e-116	CVD, Model 1	AOU
potassium chloride	3.764234099	3.388197625	4.182004689	1.54e-134	6.33e-132	CVD, Model 1	AOU
gabapentin	1.94212885	1.770675602	2.130183792	5.3e-45	2.1699999999999998e-42	CVD, Model 1	AOU
sugammadex	1.586830333	1.387308607	1.81504713	1.64e-11	6.72e-09	CVD, Model 1	AOU
ketorolac	1.301830884	1.185043936	1.430127272	3.79e-08	1.55e-05	CVD, Model 1	AOU
insulin	3.637604173	3.306780096	4.001525271	3.04e-155	1.24e-152	CVD, Model 1	AOU
loratadine	1.431075073	1.276498942	1.604369419	7.95e-10	3.26e-07	CVD, Model 1	AOU
simvastatin	1.133974134	1.020574547	1.259973945	0.01934531	1.0	CVD, Model 1	AOU
ezetimibe	0.775915687	0.636835269	0.945370307	0.011823124	1.0	CVD, Model 1	AOU
triamcinolone	1.267709652	1.148618217	1.399148766	2.44e-06	0.001001843	CVD, Model 1	AOU
alendronate	1.530686347	1.27788487	1.833499049	3.79e-06	0.001555267	CVD, Model 1	AOU
glucosamine	1.553407597	1.150179386	2.097998966	0.004072945	1.0	CVD, Model 1	AOU
lovastatin	1.203846954	0.8486525	1.707704261	0.298334501	1.0	CVD, Model 1	AOU
sertraline	1.39910119	1.234341674	1.585852752	1.49e-07	6.12e-05	CVD, Model 1	AOU
atorvastatin	1.536161128	1.396368205	1.68994897	1.16e-18	4.76e-16	CVD, Model 1	AOU
enoxaparin	2.989033248	2.725313128	3.278272749	2.06e-119	8.43e-117	CVD, Model 1	AOU
prochlorperazine	2.855439911	2.592199181	3.145413032	2.55e-100	1.05e-97	CVD, Model 1	AOU
cefalexin	1.397677601	1.271791216	1.536024665	3.59e-12	1.47e-09	CVD, Model 1	AOU
tropicamide	1.344685827	1.10667921	1.633879047	0.002883936	1.0	CVD, Model 1	AOU
amlodipine	1.779418291	1.623261133	1.950597713	9.36e-35	3.84e-32	CVD, Model 1	AOU
metformin	1.241926267	1.121623791	1.375132076	3.07e-05	0.012603338	CVD, Model 1	AOU
quetiapine	2.778734773	2.437040702	3.168337292	1.29e-52	5.28e-50	CVD, Model 1	AOU
methylprednisolone	1.866029013	1.70091318	2.047173434	9.15e-40	3.75e-37	CVD, Model 1	AOU
valsartan	1.418860304	1.181970184	1.703227872	0.000174213	0.071427217	CVD, Model 1	AOU
pregabalin	1.486277542	1.285343154	1.718623485	8.93e-08	3.66e-05	CVD, Model 1	AOU
meloxicam	0.649239727	0.552527818	0.76287964	1.53e-07	6.28e-05	CVD, Model 1	AOU
iohexol	3.605599377	3.275181865	3.969351139	9.25e-151	3.79e-148	CVD, Model 1	AOU
ispaghula	1.888188295	1.576356547	2.261705985	5.13e-12	2.11e-09	CVD, Model 1	AOU
dicyclomine	1.624960442	1.381730813	1.911006409	4.4e-09	1.8e-06	CVD, Model 1	AOU
nabumetone	1.258226619	0.818031392	1.935297642	0.295725501	1.0	CVD, Model 1	AOU
mirtazapine	2.601120897	2.282109359	2.964726424	1.6499999999999999e-46	6.77e-44	CVD, Model 1	AOU
azithromycin	1.438261823	1.311704792	1.577029437	1.05e-14	4.29e-12	CVD, Model 1	AOU
levothyroxine	1.53905033	1.368476074	1.730885883	6.29e-13	2.58e-10	CVD, Model 1	AOU
clonazepam	1.328195287	1.134257754	1.555292625	0.00042466	0.174110698	CVD, Model 1	AOU
salbutamol	2.926513436	2.644935949	3.238067408	3.98e-96	1.63e-93	CVD, Model 1	AOU
capsaicin	1.923303698	1.48309851	2.494168182	8.14e-07	0.000333556	CVD, Model 1	AOU
diclofenac	1.188488454	1.06592789	1.325141053	0.001872667	0.767793308	CVD, Model 1	AOU
lisinopril	1.5798497	1.44155726	1.731408903	1.31e-22	5.36e-20	CVD, Model 1	AOU
hydralazine	2.7831766	2.538716818	3.051176064	1.43e-105	5.860000000000001e-103	CVD, Model 1	AOU
lamotrigine	0.78537491	0.553221502	1.11494898	0.176584281	1.0	CVD, Model 1	AOU
moxifloxacin	1.528417295	1.338403886	1.745406937	3.77e-10	1.55e-07	CVD, Model 1	AOU
sodium bicarbonate	3.834347624	3.485415486	4.218212078	8.78e-168	3.6e-165	CVD, Model 1	AOU
medroxyprogesterone	0.950277854	0.666909257	1.35404928	0.77771934	1.0	CVD, Model 1	AOU
tizanidine	1.435298213	1.224935637	1.681787107	7.86e-06	0.003221001	CVD, Model 1	AOU
fluticasone	1.450317835	1.321279586	1.591958163	5.28e-15	2.17e-12	CVD, Model 1	AOU
salmeterol	1.970978856	1.628023436	2.386180422	3.48e-12	1.43e-09	CVD, Model 1	AOU
benzonatate	1.673318952	1.514701259	1.848546899	4e-24	1.6400000000000002e-21	CVD, Model 1	AOU
cetirizine	1.264558355	1.113626068	1.43594684	0.000295132	0.121004069	CVD, Model 1	AOU
tramadol	1.677493785	1.527451751	1.842274493	2.75e-27	1.13e-24	CVD, Model 1	AOU
meclizine	1.155384453	1.005630865	1.327438605	0.041425798	1.0	CVD, Model 1	AOU
scopolamine	1.562651369	1.342148127	1.819381371	8.84e-09	3.62e-06	CVD, Model 1	AOU
