## Supplementary material for "A multinational pharmacoepidemiology atlas of prescription medication associations with all-cause mortality across six population cohorts": results_by_cohort (part 2 of 2)

drug	HR	conf.low	conf.high	p.value	p.adj	Group	Bio
trimethoprim	2.715533246	2.30226484	3.202985461	1.92e-32	7.86e-30	CVD, Model 1	AOU
ascorbic acid	1.875458167	1.688458831	2.083167958	8.51e-32	3.49e-29	CVD, Model 1	AOU
clavulanate	1.873689792	1.475412139	2.379479839	2.61e-07	0.000106864	CVD, Model 1	AOU
venlafaxine	1.38127118	1.162450024	1.641283525	0.000242024	0.099229903	CVD, Model 1	AOU
ferrous	2.37355366	2.150995686	2.619139133	2.3500000000000002e-66	9.63e-64	CVD, Model 1	AOU
sodium fluoride	0.64703884	0.389080898	1.076021113	0.093421766	1.0	CVD, Model 1	AOU
diazepam	1.20401853	1.070784329	1.353830628	0.001915861	0.785502848	CVD, Model 1	AOU
fluconazole	2.136580298	1.906703173	2.39417201	4.75e-39	1.95e-36	CVD, Model 1	AOU
nitrofurantoin	1.313245895	1.145403746	1.505682854	9.39e-05	0.038508867	CVD, Model 1	AOU
pseudoephedrine	1.916453633	1.640817444	2.238393151	2.21e-16	9.05e-14	CVD, Model 1	AOU
hydrochlorothiazide	1.149276138	1.039074754	1.271165175	0.006825167	1.0	CVD, Model 1	AOU
etodolac	2.572462713	2.17985346	3.035784071	4.9600000000000004e-29	2.04e-26	CVD, Model 1	AOU
acetazolamide	2.473402715	1.845746613	3.314496664	1.33e-09	5.45e-07	CVD, Model 1	AOU
chlorhexidine	3.38179696	3.078942829	3.71444074	6.52e-143	2.67e-140	CVD, Model 1	AOU
levofloxacin	2.520844991	2.297716615	2.765641084	3.86e-85	1.5799999999999998e-82	CVD, Model 1	AOU
sumatriptan	1.793743101	1.573868091	2.044335438	1.99e-18	8.18e-16	CVD, Model 1	AOU
budesonide	1.830233962	1.601262531	2.091947004	7.72e-19	3.16e-16	CVD, Model 1	AOU
hydrocortisone	2.397065075	2.181206441	2.634285717	1.1200000000000001e-73	4.57e-71	CVD, Model 1	AOU
sucralfate	2.037496129	1.779227413	2.33325456	7.69e-25	3.15e-22	CVD, Model 1	AOU
bupropion	1.221761658	1.074794676	1.388824845	0.002191196	0.898390467	CVD, Model 1	AOU
nicotine	1.756563365	1.545765335	1.996108197	5.77e-18	2.36e-15	CVD, Model 1	AOU
montelukast	1.124223755	0.965636974	1.308855278	0.131233332	1.0	CVD, Model 1	AOU
metronidazole	2.654199265	2.416373024	2.915433035	2.5e-92	1.03e-89	CVD, Model 1	AOU
nortriptyline	1.364650707	1.113670995	1.672191841	0.002715554	1.0	CVD, Model 1	AOU
dextromethorphan	2.309907481	2.071311231	2.575987854	3.42e-51	1.4e-48	CVD, Model 1	AOU
olanzapine	3.099131689	2.519322232	3.812381402	9.84e-27	4.03e-24	CVD, Model 1	AOU
loperamide	3.347322889	2.989792847	3.747607643	1.42e-97	5.81e-95	CVD, Model 1	AOU
codeine	1.526542591	1.366681509	1.705102664	6.64e-14	2.72e-11	CVD, Model 1	AOU
glipizide	1.593686941	1.373299988	1.849441556	8.39e-10	3.44e-07	CVD, Model 1	AOU
anastrozole	1.241224319	0.81296885	1.895076066	0.316871495	1.0	CVD, Model 1	AOU
dulaglutide	1.165334049	0.903635079	1.502822851	0.238357655	1.0	CVD, Model 1	AOU
sitagliptin	1.067897113	0.810477739	1.407076579	0.640646367	1.0	CVD, Model 1	AOU
zinc	3.055632097	2.762023789	3.380451519	3.8599999999999994e-104	1.58e-101	CVD, Model 1	AOU
empagliflozin	1.151721032	0.937860448	1.414348305	0.177713702	1.0	CVD, Model 1	AOU
tetanus vaccine	1.35757585	1.059902097	1.738851348	0.015493985	1.0	CVD, Model 1	AOU
furosemide	5.128361272	4.629026034	5.681560039	9.26e-215	3.7900000000000003e-212	CVD, Model 1	AOU
atropine	2.185155258	1.982126794	2.408979848	1.2699999999999999e-55	5.22e-53	CVD, Model 1	AOU
aminophylline	1.556825125	1.295945663	1.870220751	2.24e-06	0.000919151	CVD, Model 1	AOU
oxybutynin	1.589263692	1.37735563	1.833774101	2.23e-10	9.12e-08	CVD, Model 1	AOU
magnesium hydroxide	1.837400307	1.64617742	2.050835984	2e-27	8.19e-25	CVD, Model 1	AOU
fluvastatin	1.5775707	1.378488648	1.805404285	3.5e-11	1.44e-08	CVD, Model 1	AOU
iopamidol	2.576036963	2.306527105	2.877038131	3.28e-63	1.34e-60	CVD, Model 1	AOU
oxytetracycline	1.712614949	1.422209719	2.062318888	1.39e-08	5.68e-06	CVD, Model 1	AOU
clobetasol	1.100664266	0.934879398	1.295848245	0.249517774	1.0	CVD, Model 1	AOU
chlorthalidone	1.506931017	1.25401292	1.810859405	1.22e-05	0.004987495	CVD, Model 1	AOU
estradiol	0.904773672	0.71182912	1.150016732	0.413500802	1.0	CVD, Model 1	AOU
nystatin	2.697675556	2.443568816	2.978206857	4.6800000000000005e-86	1.92e-83	CVD, Model 1	AOU
nicardipine	2.170656459	1.813112192	2.598708169	3.18e-17	1.3e-14	CVD, Model 1	AOU
magnesium	3.094658414	2.774520229	3.451735762	2.1e-91	8.6e-89	CVD, Model 1	AOU
gemfibrozil	1.087226017	0.808539503	1.461969896	0.579946735	1.0	CVD, Model 1	AOU
propranolol	1.47695564	1.186010387	1.83927391	0.000493937	0.20251402	CVD, Model 1	AOU
hepatitis b vaccine	0.675994529	0.532231766	0.858589497	0.001328632	0.544739292	CVD, Model 1	AOU
tretinoin	0.830575752	0.567298202	1.21603784	0.339893974	1.0	CVD, Model 1	AOU
ketotifen	0.858697458	0.57860512	1.274377462	0.449478941	1.0	CVD, Model 1	AOU
erythromycin	1.369311828	1.189918461	1.575750729	1.15e-05	0.004712689	CVD, Model 1	AOU
fexofenadine	1.385611251	1.169964784	1.64100541	0.000157682	0.064649592	CVD, Model 1	AOU
oseltamivir	1.1724516	1.003736451	1.369525589	0.044748432	1.0	CVD, Model 1	AOU
guaifenesin	2.752507242	2.503895789	3.025803289	1.42e-97	5.81e-95	CVD, Model 1	AOU
allopurinol	2.347827856	2.05166735	2.686739467	2.42e-35	9.93e-33	CVD, Model 1	AOU
minocycline	2.133055454	1.526523069	2.980580942	9.08e-06	0.003723172	CVD, Model 1	AOU
isosorbide	1.784225541	1.554136283	2.048379421	2.05e-16	8.39e-14	CVD, Model 1	AOU
clopidogrel	1.573034945	1.424271181	1.737336942	3.99e-19	1.64e-16	CVD, Model 1	AOU
aripiprazole	1.199287705	0.921929847	1.560087249	0.175664748	1.0	CVD, Model 1	AOU
nitroglycerin	1.32346031	1.206513649	1.451742542	2.9e-09	1.19e-06	CVD, Model 1	AOU
spironolactone	2.555412386	2.293092949	2.847739977	1.21e-64	4.94e-62	CVD, Model 1	AOU
verapamil	1.300267042	1.141339443	1.481324763	7.9e-05	0.032375415	CVD, Model 1	AOU
oxymetazoline	2.53504862	2.20406153	2.915740516	8.15e-39	3.34e-36	CVD, Model 1	AOU
azelastine	0.868116062	0.690698679	1.091106036	0.225331826	1.0	CVD, Model 1	AOU
thiamine	3.215383681	2.878574264	3.591601698	4.4599999999999996e-95	1.8299999999999998e-92	CVD, Model 1	AOU
folic acid	2.789975768	2.533186892	3.072795304	2.44e-96	1e-93	CVD, Model 1	AOU
liraglutide	0.884398803	0.653325934	1.197199133	0.426566154	1.0	CVD, Model 1	AOU
pravastatin	1.336541072	1.168759654	1.52840837	2.25e-05	0.0092271	CVD, Model 1	AOU
colchicine	1.714617314	1.443586288	2.036533984	8.15e-10	3.34e-07	CVD, Model 1	AOU
penicillin	0.742213109	0.571335044	0.964198336	0.025545388	1.0	CVD, Model 1	AOU
topiramate	1.979654411	1.736972512	2.256242722	1.38e-24	5.670000000000001e-22	CVD, Model 1	AOU
lactulose	4.725343573	4.249231991	5.254801793	1.22e-180	4.99e-178	CVD, Model 1	AOU
cefdinir	1.190888687	0.978229871	1.449777713	0.081743723	1.0	CVD, Model 1	AOU
hepatitis a vaccine	0.594038782	0.423117313	0.834005282	0.002625389	1.0	CVD, Model 1	AOU
tamsulosin	1.437272991	1.283187069	1.60986165	3.62e-10	1.48e-07	CVD, Model 1	AOU
esomeprazole	1.794001277	1.592648184	2.020810756	6.46e-22	2.65e-19	CVD, Model 1	AOU
atenolol	1.051412732	0.903537468	1.223489641	0.516800131	1.0	CVD, Model 1	AOU
nifedipine	2.812654428	2.456822616	3.220022838	9.22e-51	3.7799999999999995e-48	CVD, Model 1	AOU
tacrolimus	2.775704665	2.347273398	3.282334471	7.760000000000001e-33	3.18e-30	CVD, Model 1	AOU
fluocinonide	1.160071799	0.957104862	1.406080601	0.130236567	1.0	CVD, Model 1	AOU
baclofen	1.557147703	1.343964159	1.804147048	3.74e-09	1.53e-06	CVD, Model 1	AOU
escitalopram	1.328145026	1.136732633	1.551789013	0.000351565	0.144141737	CVD, Model 1	AOU
ticagrelor	1.434985885	1.157860799	1.778438731	0.000971127	0.398162249	CVD, Model 1	AOU
letrozole	1.778895181	1.067114147	2.96544477	0.027167941	1.0	CVD, Model 1	AOU
melatonin	4.395300881	4.001614386	4.827719008	5.78e-210	2.3699999999999997e-207	CVD, Model 1	AOU
cefuroxime	1.288665062	1.080890677	1.536378911	0.004697543	1.0	CVD, Model 1	AOU
tiotropium	2.349336032	2.048703998	2.694083576	2.2499999999999998e-34	9.240000000000001e-32	CVD, Model 1	AOU
clonidine	1.979402806	1.735203152	2.257969312	2.88e-24	1.18e-21	CVD, Model 1	AOU
ipratropium	2.179843292	1.967985937	2.414507486	1.86e-50	7.63e-48	CVD, Model 1	AOU
vitamin e	2.49500229	2.1953844	2.835510914	1.41e-44	5.779999999999999e-42	CVD, Model 1	AOU
warfarin	2.420431786	2.178178571	2.68962798	1.1999999999999999e-60	4.9e-58	CVD, Model 1	AOU
norepinephrine	4.528400577	4.007464679	5.117053656	1.2800000000000001e-129	5.25e-127	CVD, Model 1	AOU
levetiracetam	3.687581276	3.181515975	4.274143449	2.9399999999999997e-67	1.21e-64	CVD, Model 1	AOU
ofloxacin	1.270825701	1.055672509	1.529828568	0.011327342	1.0	CVD, Model 1	AOU
timolol	1.67874282	1.235193276	2.281568004	0.000935318	0.38348019	CVD, Model 1	AOU
potassium	1.597247045	1.326165742	1.923740028	8.02e-07	0.000329017	CVD, Model 1	AOU
latanoprost	1.395807369	1.147990314	1.697120774	0.000826158	0.338724589	CVD, Model 1	AOU
prazosin	0.83476923	0.56193762	1.240065876	0.371111041	1.0	CVD, Model 1	AOU
terbinafine	0.965827028	0.766271486	1.217351637	0.768417241	1.0	CVD, Model 1	AOU
mometasone	1.206908029	1.010487763	1.441508789	0.037978757	1.0	CVD, Model 1	AOU
finasteride	1.116354993	0.915178214	1.361754959	0.27761915	1.0	CVD, Model 1	AOU
dexmedetomidine	2.479029936	2.14604016	2.863687986	5.79e-35	2.3800000000000002e-32	CVD, Model 1	AOU
omega-3	0.966052706	0.786304355	1.186891342	0.742308589	1.0	CVD, Model 1	AOU
clotrimazole	1.713808325	1.512770364	1.941563007	2.62e-17	1.08e-14	CVD, Model 1	AOU
olopatadine	1.098924806	0.805934463	1.498429195	0.551009144	1.0	CVD, Model 1	AOU
ropinirole	1.544143436	1.09432672	2.178854732	0.013396663	1.0	CVD, Model 1	AOU
clarithromycin	0.978923314	0.758179581	1.263936511	0.870212753	1.0	CVD, Model 1	AOU
rivaroxaban	1.454536842	1.226696315	1.724695344	1.63e-05	0.006673923	CVD, Model 1	AOU
pioglitazone	2.665006738	2.330546783	3.047465498	1.51e-46	6.17e-44	CVD, Model 1	AOU
risedronate	2.174025123	1.84301253	2.564488933	3.12e-20	1.28e-17	CVD, Model 1	AOU
remifentanil	2.218316662	1.823093398	2.699219259	1.74e-15	7.13e-13	CVD, Model 1	AOU
hypromellose	1.745404379	1.340519761	2.272578544	3.53e-05	0.014474767	CVD, Model 1	AOU
amiodarone	3.219419498	2.830644606	3.661590679	6.33e-71	2.6e-68	CVD, Model 1	AOU
mycophenolate mofetil	3.088868622	2.470510406	3.861999261	4.3499999999999997e-23	1.79e-20	CVD, Model 1	AOU
temazepam	1.331368288	1.007910401	1.758630049	0.043857598	1.0	CVD, Model 1	AOU
conjugated estrogens	0.850758366	0.654645097	1.105621658	0.226687524	1.0	CVD, Model 1	AOU
sodium polystyrene sulfonate	4.763194191	4.198544662	5.403781722	7.33e-130	3e-127	CVD, Model 1	AOU
hydrocodone	1.519970349	1.293869926	1.785581235	3.48e-07	0.000142735	CVD, Model 1	AOU
levonorgestrel	2.356040593	1.957579927	2.835606966	1.24e-19	5.07e-17	CVD, Model 1	AOU
azathioprine	2.659991664	1.971720113	3.588519288	1.51e-10	6.2e-08	CVD, Model 1	AOU
cefpodoxime	2.971281782	2.501445693	3.529365221	2.6100000000000003e-35	1.07e-32	CVD, Model 1	AOU
hydroxychloroquine	1.529373993	1.204326907	1.942151087	0.000492063	0.201745973	CVD, Model 1	AOU
gadobutrol	2.216625916	1.888390412	2.601914529	2.14e-22	8.79e-20	CVD, Model 1	AOU
diltiazem	2.018213385	1.780792168	2.287288398	3.95e-28	1.62e-25	CVD, Model 1	AOU
phenazopyridine	1.196137298	1.007028411	1.420758761	0.041377211	1.0	CVD, Model 1	AOU
gadoteridol	1.904225491	1.196398873	3.030824255	0.006604227	1.0	CVD, Model 1	AOU
permethrin	1.395396058	0.998387773	1.950274443	0.051114416	1.0	CVD, Model 1	AOU
methotrexate	1.073916348	0.771795387	1.494303209	0.672224608	1.0	CVD, Model 1	AOU
atovaquone / proguanil	0.610175218	0.37841806	0.983868997	0.042695018	1.0	CVD, Model 1	AOU
protamine	1.866959192	1.618303322	2.153821585	1.12e-17	4.59e-15	CVD, Model 1	AOU
risperidone	0.889756586	0.551392992	1.435757788	0.632330232	1.0	CVD, Model 1	AOU
tadalafil	1.006981955	0.785035112	1.291678094	0.956321873	1.0	CVD, Model 1	AOU
niacin	1.228650771	0.910667164	1.657666792	0.177797295	1.0	CVD, Model 1	AOU
ciclosporin	0.977215392	0.723488948	1.319923305	0.880553758	1.0	CVD, Model 1	AOU
desonide	0.848427186	0.615138352	1.170189905	0.316371937	1.0	CVD, Model 1	AOU
fluorometholone	1.104937191	0.702858023	1.737031032	0.66550066	1.0	CVD, Model 1	AOU
bumetanide	4.718583936	4.150244757	5.364752121	4.17e-124	1.71e-121	CVD, Model 1	AOU
dorzolamide	1.334608136	0.954484059	1.866116944	0.091488732	1.0	CVD, Model 1	AOU
torsemide	4.590188683	3.963294505	5.316241858	5.7e-92	2.34e-89	CVD, Model 1	AOU
silver sulfadiazine	1.890189706	1.525672633	2.341798003	5.73e-09	2.35e-06	CVD, Model 1	AOU
gentamicin	1.376310529	1.146879665	1.651638553	0.000597207	0.244854708	CVD, Model 1	AOU
indomethacin	0.899212913	0.680583986	1.188073594	0.45478866	1.0	CVD, Model 1	AOU
calcitriol	4.453276497	3.767549087	5.263812389	1.2599999999999999e-68	5.170000000000001e-66	CVD, Model 1	AOU
sodium citrate	2.898004377	2.210126652	3.799976513	1.4e-14	5.75e-12	CVD, Model 1	AOU
droperidol	1.401888909	0.976702455	2.012171163	0.066933812	1.0	CVD, Model 1	AOU
varenicline	1.682583685	1.36168878	2.079100525	1.44e-06	0.000590072	CVD, Model 1	AOU
naltrexone	1.234751543	0.831193847	1.834242851	0.29634324	1.0	CVD, Model 1	AOU
divalproex	1.563685582	1.052868049	2.322335264	0.02674281	1.0	CVD, Model 1	AOU
miconazole	2.833387947	2.275958834	3.527342911	1.19e-20	4.87e-18	CVD, Model 1	AOU
doxepin	1.563896739	1.016885094	2.405161631	0.041729549	1.0	CVD, Model 1	AOU
urea	1.234908533	0.850193979	1.793707228	0.267927051	1.0	CVD, Model 1	AOU
imiquimod	0.999935289	0.643252926	1.554397255	0.999770602	1.0	CVD, Model 1	AOU
cefadroxil	1.398595296	1.014025648	1.929013144	0.040868268	1.0	CVD, Model 1	AOU
hyoscyamine	1.536638087	1.042733801	2.264486495	0.029894725	1.0	CVD, Model 1	AOU
brimonidine	1.394937369	1.006937225	1.932444461	0.045334678	1.0	CVD, Model 1	AOU
beclometasone	1.782331279	1.262666033	2.515870948	0.001015865	0.416504801	CVD, Model 1	AOU
macrogol	4.047546925	3.65015597	4.488201668	6.25e-155	2.47e-152	Smoker, Model 1	AOU
sodium chloride	2.453847568	2.195225298	2.742938455	3.2500000000000003e-56	1.28e-53	Smoker, Model 1	AOU
doxycycline	2.544558774	2.296932738	2.818880694	1.71e-71	6.76e-69	Smoker, Model 1	AOU
flumazenil	2.18520813	1.86171313	2.56491427	1.1400000000000001e-21	4.52e-19	Smoker, Model 1	AOU
fentanyl	2.771379705	2.481705134	3.094866254	3.3800000000000004e-73	1.33e-70	Smoker, Model 1	AOU
midazolam	2.319981939	2.089392561	2.576019603	6.25e-56	2.47e-53	Smoker, Model 1	AOU
naloxone	2.033276158	1.826441151	2.263534159	1.93e-38	7.62e-36	Smoker, Model 1	AOU
ceftriaxone	3.026648801	2.708814711	3.381775404	3.11e-85	1.23e-82	Smoker, Model 1	AOU
amoxicillin	1.331259587	1.199412536	1.477600104	7.57e-08	2.99e-05	Smoker, Model 1	AOU
ciprofloxacin	1.643107633	1.476277909	1.828790283	9.84e-20	3.89e-17	Smoker, Model 1	AOU
fluoxetine	1.529917706	1.280984336	1.827226235	2.69e-06	0.001063539	Smoker, Model 1	AOU
diphenhydramine	2.829236851	2.560550201	3.126117643	9.48e-93	3.75e-90	Smoker, Model 1	AOU
ibuprofen	1.356518325	1.225766804	1.501217002	3.71e-09	1.47e-06	Smoker, Model 1	AOU
pantoprazole	4.189441592	3.791511145	4.629136029	3.84e-174	1.52e-171	Smoker, Model 1	AOU
metoprolol	3.37386442	3.046247953	3.736715232	2.0499999999999998e-120	8.080000000000001e-118	Smoker, Model 1	AOU
clindamycin	1.708966891	1.510807002	1.933117751	1.57e-17	6.18e-15	Smoker, Model 1	AOU
methocarbamol	3.092846088	2.743484819	3.486695775	4.13e-76	1.6300000000000002e-73	Smoker, Model 1	AOU
sildenafil	1.00126574	0.822957059	1.218208254	0.989913678	1.0	Smoker, Model 1	AOU
cyclobenzaprine	1.427488604	1.271474158	1.602646583	1.67e-09	6.59e-07	Smoker, Model 1	AOU
vzv vaccine	0.530241606	0.44133336	0.637060749	1.24e-11	4.91e-09	Smoker, Model 1	AOU
famotidine	3.230260063	2.922939859	3.569892155	6.1400000000000005e-117	2.42e-114	Smoker, Model 1	AOU
betamethasone	1.178434583	0.980278127	1.416646999	0.08047964	1.0	Smoker, Model 1	AOU
aciclovir	2.704475516	2.288293219	3.196350781	1.8300000000000002e-31	7.21e-29	Smoker, Model 1	AOU
fluorouracil	0.749348442	0.520920919	1.077943057	0.119852522	1.0	Smoker, Model 1	AOU
sulfamethoxazole	2.047865216	1.84003134	2.279174192	2.28e-39	8.99e-37	Smoker, Model 1	AOU
pneumococcal vaccine	1.070083693	0.950908929	1.204194297	0.260844885	1.0	Smoker, Model 1	AOU
lansoprazole	1.61143593	1.316394475	1.972604568	3.76e-06	0.001485342	Smoker, Model 1	AOU
influenza vaccine	1.0916283	0.977289963	1.219343686	0.120415844	1.0	Smoker, Model 1	AOU
paracetamol	3.178086307	2.785876658	3.625513191	2.4100000000000003e-66	9.520000000000001e-64	Smoker, Model 1	AOU
ketoconazole	1.246498347	1.042068663	1.49103239	0.015915769	1.0	Smoker, Model 1	AOU
omeprazole	2.079754856	1.876385534	2.305166068	3.28e-44	1.3e-41	Smoker, Model 1	AOU
ranitidine	1.593157858	1.401445873	1.811095248	1.08e-12	4.28e-10	Smoker, Model 1	AOU
apixaban	3.69402509	3.228691812	4.226424249	1.12e-80	4.43e-78	Smoker, Model 1	AOU
dexamethasone	2.334935016	2.111406622	2.582127702	2.8099999999999997e-61	1.11e-58	Smoker, Model 1	AOU
dtp vaccine	0.706451711	0.613903278	0.8129522	1.23e-06	0.00048656	Smoker, Model 1	AOU
trazodone	2.398710027	2.133213605	2.697249717	2.1199999999999998e-48	8.39e-46	Smoker, Model 1	AOU
amitriptyline	1.791399025	1.491256402	2.151950839	4.63e-10	1.83e-07	Smoker, Model 1	AOU
cholecalciferol	1.838894431	1.642934395	2.058227484	3.1200000000000003e-26	1.2299999999999998e-23	Smoker, Model 1	AOU
lorazepam	3.857983964	3.49149521	4.262941625	7.15e-155	2.8199999999999997e-152	Smoker, Model 1	AOU
haloperidol	3.234935777	2.856166342	3.66393558	3.12e-76	1.23e-73	Smoker, Model 1	AOU
hydroxyzine	2.354421016	2.060369637	2.690438754	2.72e-36	1.0700000000000001e-33	Smoker, Model 1	AOU
glucose	4.784130325	4.325491426	5.291399453	1.5099999999999999e-203	5.96e-201	Smoker, Model 1	AOU
ondansetron	3.075921003	2.751117445	3.439071652	1.11e-86	4.38e-84	Smoker, Model 1	AOU
lidocaine	2.776870818	2.484725044	3.103366129	1.7000000000000002e-72	6.72e-70	Smoker, Model 1	AOU
propofol	1.961674085	1.773693088	2.169577838	2.89e-39	1.14e-36	Smoker, Model 1	AOU
magnesium oxide	4.521649906	4.072869948	5.019879871	4.33e-176	1.71e-173	Smoker, Model 1	AOU
caffeine	0.990451731	0.704524422	1.392421044	0.955976894	1.0	Smoker, Model 1	AOU
prednisone	2.302276804	2.081024805	2.547052044	7.430000000000001e-59	2.93e-56	Smoker, Model 1	AOU
celecoxib	0.938639652	0.789809076	1.115515665	0.472199518	1.0	Smoker, Model 1	AOU
naproxen	0.962006526	0.840284974	1.101360352	0.574670695	1.0	Smoker, Model 1	AOU
paroxetine	1.558309961	1.197805326	2.027316027	0.00095154	0.37585836	Smoker, Model 1	AOU
oxycodone	2.473331902	2.237564157	2.733942031	3.0900000000000005e-70	1.22e-67	Smoker, Model 1	AOU
bupivacaine	1.61555453	1.440048609	1.812450235	2.96e-16	1.17e-13	Smoker, Model 1	AOU
ephedrine	1.793785377	1.581489361	2.034579592	9.71e-20	3.83e-17	Smoker, Model 1	AOU
ropivacaine	1.360247297	1.113895344	1.661083082	0.002544117	1.0	Smoker, Model 1	AOU
duloxetine	2.192400013	1.8976044	2.532992555	1.6600000000000002e-26	6.56e-24	Smoker, Model 1	AOU
losartan	1.922819125	1.695432403	2.180702329	2.39e-24	9.46e-22	Smoker, Model 1	AOU
mupirocin	1.381678088	1.189597236	1.604773684	2.3e-05	0.009097209	Smoker, Model 1	AOU
thrombin	2.31037428	1.884769882	2.832085426	7.55e-16	2.98e-13	Smoker, Model 1	AOU
bisacodyl	2.73814621	2.454833398	3.05415621	4.9800000000000007e-73	1.97e-70	Smoker, Model 1	AOU
magnesium citrate	3.484895347	2.853385502	4.256170633	1.93e-34	7.630000000000001e-32	Smoker, Model 1	AOU
citalopram	1.340941926	1.122340034	1.602121634	0.001233052	0.487055401	Smoker, Model 1	AOU
rocuronium	2.042684743	1.838016771	2.270143029	3.96e-40	1.5700000000000002e-37	Smoker, Model 1	AOU
tranexamic acid	1.344554241	1.073542661	1.683981618	0.009941479	1.0	Smoker, Model 1	AOU
glucagon	4.887774123	4.36249311	5.476303406	9.72e-165	3.84e-162	Smoker, Model 1	AOU
rosuvastatin	1.391450954	1.178084703	1.643460569	0.000100368	0.03964518	Smoker, Model 1	AOU
morphine	3.561738419	3.224609262	3.934114039	2.4e-138	9.46e-136	Smoker, Model 1	AOU
promethazine	1.452836839	1.247935699	1.69138112	1.47e-06	0.000580094	Smoker, Model 1	AOU
neostigmine	1.771327784	1.565395923	2.004350511	1.23e-19	4.84e-17	Smoker, Model 1	AOU
docusate	3.20510993	2.897118619	3.545843652	4.75e-113	1.88e-110	Smoker, Model 1	AOU
ampicillin	2.71752573	2.342392389	3.152736548	9.969999999999999e-40	3.94e-37	Smoker, Model 1	AOU
metoclopramide	2.950699158	2.652569466	3.28233648	3.28e-88	1.3e-85	Smoker, Model 1	AOU
phenylephrine	2.982113884	2.68990713	3.306063291	8.77e-96	3.46e-93	Smoker, Model 1	AOU
sodium phosphate	3.311646009	2.869292912	3.822195789	3.2e-60	1.26e-57	Smoker, Model 1	AOU
acetylsalicylic acid	1.75643891	1.58421534	1.947385288	1.04e-26	4.11e-24	Smoker, Model 1	AOU
heparin	5.34456835	4.81812039	5.928538214	2.98e-220	1.18e-217	Smoker, Model 1	AOU
cefazolin	2.034383761	1.83764173	2.252189435	1.2399999999999998e-42	4.89e-40	Smoker, Model 1	AOU
alprazolam	1.945229624	1.671637859	2.263599302	7.72e-18	3.05e-15	Smoker, Model 1	AOU
carvedilol	3.803867341	3.356524074	4.310830617	2.88e-97	1.1399999999999999e-94	Smoker, Model 1	AOU
zolpidem	1.43113526	1.244952445	1.645161743	4.63e-07	0.000182812	Smoker, Model 1	AOU
labetalol	2.25853671	1.998268358	2.55270422	7.06e-39	2.79e-36	Smoker, Model 1	AOU
vancomycin	4.424935185	4.004042863	4.890070376	5.56e-187	2.2e-184	Smoker, Model 1	AOU
epinephrine	3.199612482	2.892702043	3.539085562	3.84e-113	1.52e-110	Smoker, Model 1	AOU
potassium chloride	4.778884538	4.312589098	5.29559782	6.32e-196	2.5e-193	Smoker, Model 1	AOU
gabapentin	2.565571662	2.32169004	2.835071796	2.6e-76	1.0300000000000001e-73	Smoker, Model 1	AOU
sugammadex	2.048644993	1.755424338	2.39084432	9.04e-20	3.57e-17	Smoker, Model 1	AOU
ketorolac	1.69564815	1.530418259	1.8787169	5.81e-24	2.29e-21	Smoker, Model 1	AOU
insulin	4.856112599	4.394964874	5.365646882	1.52e-211	6e-209	Smoker, Model 1	AOU
loratadine	1.958016036	1.716684164	2.2332744	1.35e-23	5.33e-21	Smoker, Model 1	AOU
simvastatin	1.199298158	1.048191111	1.372188772	0.00817029	1.0	Smoker, Model 1	AOU
ezetimibe	1.173171932	0.902886737	1.524368811	0.231946426	1.0	Smoker, Model 1	AOU
triamcinolone	1.419699321	1.264561419	1.593869726	2.93e-09	1.16e-06	Smoker, Model 1	AOU
alendronate	1.322033393	1.055274699	1.656224955	0.015188471	1.0	Smoker, Model 1	AOU
glucosamine	0.755779553	0.485397169	1.176773926	0.215183671	1.0	Smoker, Model 1	AOU
lovastatin	1.213986702	0.771886558	1.909300915	0.401303403	1.0	Smoker, Model 1	AOU
sertraline	1.956555368	1.704978604	2.245253341	1.2000000000000002e-21	4.74e-19	Smoker, Model 1	AOU
atorvastatin	1.917960801	1.730853707	2.125294368	1.6800000000000002e-35	6.64e-33	Smoker, Model 1	AOU
enoxaparin	4.371585365	3.954349331	4.832845307	1.11e-182	4.399999999999999e-180	Smoker, Model 1	AOU
prochlorperazine	3.627460777	3.261491718	4.034494896	1.17e-124	4.6300000000000003e-122	Smoker, Model 1	AOU
cefalexin	1.328064708	1.186567754	1.486435026	7.97e-07	0.000314875	Smoker, Model 1	AOU
tropicamide	1.224345253	0.943263291	1.589186512	0.128252441	1.0	Smoker, Model 1	AOU
amlodipine	2.103714109	1.893640875	2.33709206	1.18e-43	4.66e-41	Smoker, Model 1	AOU
metformin	1.611463902	1.427760405	1.818803701	1.11e-14	4.37e-12	Smoker, Model 1	AOU
quetiapine	3.396505296	2.907591474	3.967630367	1.21e-53	4.78e-51	Smoker, Model 1	AOU
methylprednisolone	2.055306851	1.850108522	2.283264036	4.34e-41	1.71e-38	Smoker, Model 1	AOU
valsartan	1.72836985	1.35808873	2.199607635	8.66e-06	0.003421206	Smoker, Model 1	AOU
pregabalin	2.142117986	1.812759768	2.531316916	3.77e-19	1.49e-16	Smoker, Model 1	AOU
meloxicam	0.748618619	0.623893452	0.898278121	0.001847993	0.729957417	Smoker, Model 1	AOU
iohexol	3.963025657	3.524479749	4.456139197	3.43e-117	1.35e-114	Smoker, Model 1	AOU
ispaghula	2.299023278	1.806108471	2.926462124	1.36e-11	5.39e-09	Smoker, Model 1	AOU
dicyclomine	2.242876383	1.864550654	2.697966108	1.04e-17	4.09e-15	Smoker, Model 1	AOU
nabumetone	1.399302968	0.854755824	2.290769761	0.18157266	1.0	Smoker, Model 1	AOU
mirtazapine	4.083915045	3.545159964	4.704544297	1.25e-84	4.9399999999999996e-82	Smoker, Model 1	AOU
azithromycin	1.650718594	1.488230026	1.830948058	2.54e-21	1e-18	Smoker, Model 1	AOU
levothyroxine	1.444286099	1.251729517	1.666464127	4.77e-07	0.00018834	Smoker, Model 1	AOU
clonazepam	1.680407781	1.384601699	2.039409825	1.49e-07	5.88e-05	Smoker, Model 1	AOU
salbutamol	3.571982661	3.220476746	3.961854452	3.3699999999999997e-128	1.3300000000000001e-125	Smoker, Model 1	AOU
capsaicin	5.663050618	4.029581709	7.958677752	1.74e-23	6.88e-21	Smoker, Model 1	AOU
diclofenac	1.350036417	1.182591839	1.541189671	8.91e-06	0.003517557	Smoker, Model 1	AOU
lisinopril	1.791768641	1.61332361	1.989950957	1.21e-27	4.76e-25	Smoker, Model 1	AOU
hydralazine	3.209552239	2.883798072	3.572103633	3.44e-101	1.36e-98	Smoker, Model 1	AOU
lamotrigine	1.118998789	0.769460258	1.627320291	0.556243621	1.0	Smoker, Model 1	AOU
moxifloxacin	1.68686303	1.428561843	1.991868182	7e-10	2.77e-07	Smoker, Model 1	AOU
sodium bicarbonate	4.731096548	4.204409603	5.323761636	6.98e-147	2.76e-144	Smoker, Model 1	AOU
medroxyprogesterone	0.86152365	0.573417348	1.294385323	0.472986971	1.0	Smoker, Model 1	AOU
tizanidine	1.893383985	1.570295423	2.282948076	2.28e-11	8.99e-09	Smoker, Model 1	AOU
fluticasone	1.555417789	1.397282108	1.731450282	6.73e-16	2.66e-13	Smoker, Model 1	AOU
salmeterol	1.921158262	1.488635635	2.479350205	5.24e-07	0.000207151	Smoker, Model 1	AOU
benzonatate	1.874819854	1.667154078	2.108353109	9.27e-26	3.6599999999999995e-23	Smoker, Model 1	AOU
cetirizine	1.328293018	1.133037078	1.557197356	0.00046583	0.184002786	Smoker, Model 1	AOU
tramadol	1.987801521	1.788737012	2.209019471	2.7e-37	1.0699999999999999e-34	Smoker, Model 1	AOU
meclizine	1.168932837	0.968220585	1.411252764	0.104383289	1.0	Smoker, Model 1	AOU
scopolamine	1.601324102	1.336771558	1.918232675	3.21e-07	0.00012695	Smoker, Model 1	AOU
trimethoprim	2.270595048	1.812921553	2.843808582	9.33e-13	3.68e-10	Smoker, Model 1	AOU
ascorbic acid	1.565650057	1.362146324	1.799557108	2.78e-10	1.1e-07	Smoker, Model 1	AOU
clavulanate	1.374891928	0.957765162	1.973686127	0.084344021	1.0	Smoker, Model 1	AOU
venlafaxine	1.546214167	1.268569088	1.884625972	1.59e-05	0.006283229	Smoker, Model 1	AOU
ferrous	2.894721277	2.565896333	3.265685821	7.06e-67	2.79e-64	Smoker, Model 1	AOU
diazepam	1.314056707	1.139229774	1.515712694	0.000177188	0.069989275	Smoker, Model 1	AOU
fluconazole	2.368320292	2.072325421	2.706592772	1.02e-36	4.04e-34	Smoker, Model 1	AOU
nitrofurantoin	1.547119127	1.317771644	1.816382684	9.79e-08	3.87e-05	Smoker, Model 1	AOU
pseudoephedrine	2.34652617	1.961550626	2.807057331	1.07e-20	4.23e-18	Smoker, Model 1	AOU
hydrochlorothiazide	1.38788768	1.237114431	1.557036411	2.32e-08	9.16e-06	Smoker, Model 1	AOU
etodolac	3.011338377	2.432225158	3.728338551	4.67e-24	1.85e-21	Smoker, Model 1	AOU
acetazolamide	2.289284555	1.515896934	3.457242809	8.22e-05	0.032471193	Smoker, Model 1	AOU
chlorhexidine	3.333058586	2.967435646	3.743730568	1.0999999999999999e-91	4.3499999999999994e-89	Smoker, Model 1	AOU
levofloxacin	3.186063546	2.861083279	3.547957165	6.38e-99	2.52e-96	Smoker, Model 1	AOU
sumatriptan	1.911948274	1.639781293	2.229288881	1.31e-16	5.19e-14	Smoker, Model 1	AOU
budesonide	2.820458033	2.435103827	3.266794389	1.6000000000000001e-43	6.32e-41	Smoker, Model 1	AOU
hydrocortisone	2.805048109	2.517040708	3.126010187	1.05e-77	4.15e-75	Smoker, Model 1	AOU
sucralfate	2.995887816	2.536929682	3.537876461	2.9399999999999997e-38	1.16e-35	Smoker, Model 1	AOU
bupropion	1.432508368	1.238502626	1.656904217	1.29e-06	0.000510596	Smoker, Model 1	AOU
nicotine	2.52644066	2.211984296	2.885600236	1.62e-42	6.389999999999999e-40	Smoker, Model 1	AOU
montelukast	1.412718975	1.177081947	1.695527577	0.000206333	0.081501598	Smoker, Model 1	AOU
metronidazole	3.149868837	2.834651044	3.500139359	6.34e-101	2.51e-98	Smoker, Model 1	AOU
nortriptyline	1.601971096	1.239341424	2.070705733	0.000319907	0.126363419	Smoker, Model 1	AOU
dextromethorphan	2.848174215	2.478365442	3.273163926	3.06e-49	1.21e-46	Smoker, Model 1	AOU
olanzapine	5.260147599	4.148097766	6.670323199	1.02e-42	4.0199999999999995e-40	Smoker, Model 1	AOU
loperamide	4.019445216	3.483672145	4.63761777	5.479999999999999e-81	2.16e-78	Smoker, Model 1	AOU
codeine	1.562985721	1.370174006	1.782930017	2.97e-11	1.17e-08	Smoker, Model 1	AOU
glipizide	1.94620179	1.590166609	2.381952548	1.05e-10	4.15e-08	Smoker, Model 1	AOU
anastrozole	1.104394319	0.672898105	1.812587674	0.694463347	1.0	Smoker, Model 1	AOU
dulaglutide	1.969981549	1.468213477	2.643230951	6.17e-06	0.002437837	Smoker, Model 1	AOU
sitagliptin	1.108685314	0.746661382	1.646239052	0.608976653	1.0	Smoker, Model 1	AOU
zinc	2.841178685	2.492246882	3.238963355	5.4e-55	2.13e-52	Smoker, Model 1	AOU
empagliflozin	2.006731304	1.527183963	2.636860146	5.76e-07	0.00022766	Smoker, Model 1	AOU
tetanus vaccine	1.548015668	1.146849486	2.08950916	0.004300037	1.0	Smoker, Model 1	AOU
furosemide	6.987993162	6.312784903	7.735420925	9.45e-308	3.73e-305	Smoker, Model 1	AOU
atropine	3.053400187	2.715474556	3.433378774	1.1900000000000001e-77	4.69e-75	Smoker, Model 1	AOU
aminophylline	1.773772384	1.413350393	2.226106483	7.61e-07	0.000300513	Smoker, Model 1	AOU
oxybutynin	2.026853355	1.709115928	2.403660545	4.63e-16	1.83e-13	Smoker, Model 1	AOU
magnesium hydroxide	1.848005145	1.591033479	2.146480927	9.06e-16	3.58e-13	Smoker, Model 1	AOU
fluvastatin	1.628427865	1.372150547	1.93257024	2.39e-08	9.43e-06	Smoker, Model 1	AOU
iopamidol	3.512739021	3.10776862	3.970480734	6.89e-90	2.72e-87	Smoker, Model 1	AOU
oxytetracycline	1.611807381	1.267701022	2.049318403	9.78e-05	0.038647274	Smoker, Model 1	AOU
clobetasol	1.240259523	1.026396142	1.498684204	0.025763025	1.0	Smoker, Model 1	AOU
chlorthalidone	1.626484122	1.230046548	2.150691456	0.000643518	0.254189764	Smoker, Model 1	AOU
estradiol	0.807611959	0.611194802	1.067150891	0.132878295	1.0	Smoker, Model 1	AOU
nystatin	2.733097948	2.415691143	3.092210035	2.3200000000000002e-57	9.16e-55	Smoker, Model 1	AOU
nicardipine	3.290715816	2.545549405	4.254017055	9.7e-20	3.83e-17	Smoker, Model 1	AOU
magnesium	3.341645484	2.930587586	3.810360282	1.49e-72	5.89e-70	Smoker, Model 1	AOU
gemfibrozil	1.472254789	1.01243131	2.140919729	0.042905056	1.0	Smoker, Model 1	AOU
propranolol	2.146581801	1.698971569	2.712119209	1.53e-10	6.05e-08	Smoker, Model 1	AOU
hepatitis b vaccine	0.736367937	0.535786115	1.012041416	0.059269369	1.0	Smoker, Model 1	AOU
tretinoin	0.641763778	0.402460929	1.02335585	0.062463676	1.0	Smoker, Model 1	AOU
ketotifen	1.554400893	0.949213529	2.545435839	0.079629578	1.0	Smoker, Model 1	AOU
erythromycin	1.306992093	1.100331782	1.552466591	0.002298071	0.907738108	Smoker, Model 1	AOU
fexofenadine	1.534748431	1.242859413	1.895188404	6.89e-05	0.027224352	Smoker, Model 1	AOU
oseltamivir	1.527757576	1.262107836	1.849321544	1.37e-05	0.005415141	Smoker, Model 1	AOU
guaifenesin	3.227384379	2.882757075	3.613211123	6.18e-92	2.44e-89	Smoker, Model 1	AOU
allopurinol	3.028510675	2.544637506	3.604394294	1.0100000000000001e-35	4.01e-33	Smoker, Model 1	AOU
minocycline	2.007416174	1.226563939	3.285372713	0.00556357	1.0	Smoker, Model 1	AOU
isosorbide	2.710825038	2.166710906	3.391579543	2.68e-18	1.06e-15	Smoker, Model 1	AOU
clopidogrel	2.477964292	2.167941178	2.832321788	2.12e-40	8.38e-38	Smoker, Model 1	AOU
aripiprazole	1.93803446	1.452127442	2.586534391	7.03e-06	0.002774972	Smoker, Model 1	AOU
nitroglycerin	2.181662493	1.94003301	2.453386725	8.78e-39	3.47e-36	Smoker, Model 1	AOU
spironolactone	4.050693354	3.535813949	4.640548651	1.86e-90	7.34e-88	Smoker, Model 1	AOU
verapamil	2.025166402	1.696652801	2.417288295	5.54e-15	2.19e-12	Smoker, Model 1	AOU
oxymetazoline	2.982221197	2.467578783	3.604198305	1.2300000000000001e-29	4.8700000000000004e-27	Smoker, Model 1	AOU
azelastine	0.934301994	0.71321798	1.223917849	0.621818365	1.0	Smoker, Model 1	AOU
thiamine	4.267278061	3.767409294	4.833470598	2.53e-115	9.99e-113	Smoker, Model 1	AOU
folic acid	3.665902089	3.293154543	4.080840408	1.24e-124	4.89e-122	Smoker, Model 1	AOU
liraglutide	1.146366397	0.759411599	1.730492289	0.515613575	1.0	Smoker, Model 1	AOU
pravastatin	1.631365181	1.378830731	1.930151609	1.17e-08	4.63e-06	Smoker, Model 1	AOU
colchicine	2.157518166	1.691800003	2.751439075	5.72e-10	2.26e-07	Smoker, Model 1	AOU
penicillin	0.734395529	0.54928619	0.981886679	0.037221796	1.0	Smoker, Model 1	AOU
topiramate	2.405876394	2.053805106	2.818301115	1.5100000000000001e-27	5.97e-25	Smoker, Model 1	AOU
lactulose	7.46149946	6.56407358	8.481619456	1.72e-207	6.77e-205	Smoker, Model 1	AOU
cefdinir	1.709085097	1.332391167	2.192278021	2.45e-05	0.009692925	Smoker, Model 1	AOU
hepatitis a vaccine	0.934707429	0.662045644	1.319664266	0.701195774	1.0	Smoker, Model 1	AOU
tamsulosin	1.768121032	1.547341431	2.02040217	5.53e-17	2.19e-14	Smoker, Model 1	AOU
esomeprazole	2.117448252	1.810960303	2.475806396	5.2400000000000006e-21	2.07e-18	Smoker, Model 1	AOU
atenolol	1.09234418	0.889421692	1.341563647	0.399579542	1.0	Smoker, Model 1	AOU
nifedipine	3.752382524	3.149902978	4.470097873	1.28e-49	5.07e-47	Smoker, Model 1	AOU
tacrolimus	3.648470414	2.905189768	4.581916304	8.42e-29	3.3200000000000004e-26	Smoker, Model 1	AOU
fluocinonide	1.401137578	1.112923332	1.763990793	0.004097912	1.0	Smoker, Model 1	AOU
baclofen	1.887318376	1.586078236	2.245772355	8.13e-13	3.21e-10	Smoker, Model 1	AOU
escitalopram	1.295656624	1.070626442	1.567984894	0.007788902	1.0	Smoker, Model 1	AOU
ticagrelor	2.596050674	1.837614009	3.667516175	6.25e-08	2.47e-05	Smoker, Model 1	AOU
melatonin	5.139680627	4.610711333	5.729336547	8.5e-192	3.36e-189	Smoker, Model 1	AOU
cefuroxime	1.188786336	0.939965519	1.503473185	0.148947385	1.0	Smoker, Model 1	AOU
tiotropium	3.627915768	3.112487512	4.228698996	4.9e-61	1.93e-58	Smoker, Model 1	AOU
clonidine	2.677987838	2.287977682	3.134479377	1.37e-34	5.42e-32	Smoker, Model 1	AOU
ipratropium	3.18340159	2.820389593	3.593136817	2.13e-78	8.42e-76	Smoker, Model 1	AOU
vitamin e	2.318373036	1.95956887	2.742875546	1.11e-22	4.37e-20	Smoker, Model 1	AOU
warfarin	2.911186437	2.534655374	3.343652379	1.17e-51	4.63e-49	Smoker, Model 1	AOU
norepinephrine	6.372348638	5.443585116	7.459574215	1.77e-117	7.009999999999999e-115	Smoker, Model 1	AOU
levetiracetam	4.663783751	3.921423937	5.546678763	7.22e-68	2.85e-65	Smoker, Model 1	AOU
ofloxacin	1.185597894	0.934695662	1.503850315	0.160527894	1.0	Smoker, Model 1	AOU
timolol	1.445004397	0.94733513	2.204117257	0.087485172	1.0	Smoker, Model 1	AOU
potassium	1.905250996	1.57204898	2.309076501	4.95e-11	1.96e-08	Smoker, Model 1	AOU
latanoprost	1.224046346	0.921773428	1.625442231	0.162396434	1.0	Smoker, Model 1	AOU
prazosin	1.808444482	1.161917771	2.814718499	0.00866911	1.0	Smoker, Model 1	AOU
terbinafine	1.181699698	0.883804781	1.580002969	0.259945553	1.0	Smoker, Model 1	AOU
mometasone	0.891625343	0.68955726	1.152907522	0.381670762	1.0	Smoker, Model 1	AOU
finasteride	1.191187582	0.912178258	1.555537904	0.198833576	1.0	Smoker, Model 1	AOU
dexmedetomidine	2.499688291	2.032701164	3.073959745	3.85e-18	1.52e-15	Smoker, Model 1	AOU
omega-3	0.837931919	0.631308437	1.112182032	0.220963469	1.0	Smoker, Model 1	AOU
clotrimazole	2.259192056	1.925187879	2.651143196	1.7799999999999998e-23	7.030000000000001e-21	Smoker, Model 1	AOU
olopatadine	1.329650035	0.887713123	1.99159973	0.166921799	1.0	Smoker, Model 1	AOU
ropinirole	2.106739172	1.35467007	3.276332767	0.000941989	0.372085603	Smoker, Model 1	AOU
clarithromycin	1.340328458	0.986004425	1.821980034	0.061485999	1.0	Smoker, Model 1	AOU
rivaroxaban	2.200771154	1.78577074	2.712214712	1.37e-13	5.43e-11	Smoker, Model 1	AOU
pioglitazone	3.237210464	2.708367019	3.869317383	4.0399999999999996e-38	1.6000000000000002e-35	Smoker, Model 1	AOU
risedronate	2.206112404	1.768714806	2.75167705	2.25e-12	8.9e-10	Smoker, Model 1	AOU
remifentanil	3.05047543	2.42653542	3.834850409	1.27e-21	5e-19	Smoker, Model 1	AOU
hypromellose	2.111466716	1.528636317	2.916515619	5.76e-06	0.002275083	Smoker, Model 1	AOU
amiodarone	4.835429195	4.029304835	5.802831122	2.41e-64	9.53e-62	Smoker, Model 1	AOU
mycophenolate mofetil	4.139219188	2.974292752	5.760406563	3.64e-17	1.44e-14	Smoker, Model 1	AOU
temazepam	1.753030868	1.23497307	2.488408291	0.001684782	0.665488897	Smoker, Model 1	AOU
conjugated estrogens	0.678969092	0.492735618	0.935591037	0.017934252	1.0	Smoker, Model 1	AOU
sodium polystyrene sulfonate	8.447120617	7.03870604	10.13735285	2.4000000000000002e-116	9.5e-114	Smoker, Model 1	AOU
hydrocodone	1.244094345	1.003608387	1.542205862	0.046280185	1.0	Smoker, Model 1	AOU
levonorgestrel	2.078282155	1.60081588	2.698159588	3.95e-08	1.56e-05	Smoker, Model 1	AOU
azathioprine	1.975894319	1.224872736	3.187399185	0.005248953	1.0	Smoker, Model 1	AOU
cefpodoxime	4.104061111	3.139718909	5.364594123	5.0399999999999995e-25	1.99e-22	Smoker, Model 1	AOU
hydroxychloroquine	2.010779792	1.518608047	2.662461444	1.08e-06	0.000425717	Smoker, Model 1	AOU
gadobutrol	2.584315569	2.099101488	3.18168845	3.59e-19	1.42e-16	Smoker, Model 1	AOU
diltiazem	2.599701873	2.196892621	3.07636785	9.73e-29	3.84e-26	Smoker, Model 1	AOU
phenazopyridine	1.4407282	1.172482669	1.770344077	0.000513257	0.202736434	Smoker, Model 1	AOU
gadoteridol	3.436767492	2.184683235	5.406445477	9.26e-08	3.66e-05	Smoker, Model 1	AOU
permethrin	1.608571243	1.065383473	2.42870432	0.023743688	1.0	Smoker, Model 1	AOU
methotrexate	1.379745864	0.960709287	1.981555371	0.081345608	1.0	Smoker, Model 1	AOU
atovaquone / proguanil	0.911216191	0.547600799	1.516277822	0.720457642	1.0	Smoker, Model 1	AOU
protamine	2.60652045	2.131046645	3.188080784	1.13e-20	4.47e-18	Smoker, Model 1	AOU
tadalafil	0.581527709	0.380663604	0.888381429	0.012162477	1.0	Smoker, Model 1	AOU
niacin	1.290224599	0.845630235	1.968566693	0.237160323	1.0	Smoker, Model 1	AOU
ciclosporin	0.874663614	0.567464661	1.34816578	0.54408839	1.0	Smoker, Model 1	AOU
desonide	0.881863698	0.583808774	1.332086148	0.550246338	1.0	Smoker, Model 1	AOU
bumetanide	8.308300355	6.92624318	9.966132142	3.7699999999999997e-115	1.49e-112	Smoker, Model 1	AOU
dorzolamide	1.592691143	1.053663206	2.407472389	0.027248275	1.0	Smoker, Model 1	AOU
torsemide	7.243204368	5.775019843	9.084645756	8.520000000000001e-66	3.36e-63	Smoker, Model 1	AOU
silver sulfadiazine	2.017798039	1.484865875	2.74200451	7.24e-06	0.002860888	Smoker, Model 1	AOU
gentamicin	1.589114855	1.25584656	2.010823696	0.000114789	0.045341717	Smoker, Model 1	AOU
indomethacin	1.005719334	0.704502353	1.435724629	0.974949641	1.0	Smoker, Model 1	AOU
calcitriol	5.163986562	3.98711968	6.688225924	1.57e-35	6.2e-33	Smoker, Model 1	AOU
sodium citrate	2.166241151	1.421199335	3.30185964	0.000325059	0.128398427	Smoker, Model 1	AOU
varenicline	2.212044233	1.778083502	2.751917829	1.04e-12	4.1e-10	Smoker, Model 1	AOU
naltrexone	1.392398191	0.836734102	2.317071478	0.202674656	1.0	Smoker, Model 1	AOU
divalproex	1.980705769	1.190197244	3.29625645	0.008538743	1.0	Smoker, Model 1	AOU
miconazole	3.477861427	2.358753084	5.127929747	3.14e-10	1.24e-07	Smoker, Model 1	AOU
urea	1.661753377	1.015110366	2.720319266	0.043424665	1.0	Smoker, Model 1	AOU
cefadroxil	1.131466968	0.710615375	1.801561778	0.60274492	1.0	Smoker, Model 1	AOU
hyoscyamine	2.263998292	1.485247866	3.451065901	0.000145172	0.057342745	Smoker, Model 1	AOU
brimonidine	1.551718785	1.017943071	2.365388848	0.041087736	1.0	Smoker, Model 1	AOU
beclometasone	1.715520961	1.135881324	2.590950396	0.010299162	1.0	Smoker, Model 1	AOU
macrogol	2.755308878	2.310240409	3.286119914	1.7400000000000001e-29	4.130000000000001e-27	Healthy, Model 1	AOU
sodium chloride	1.74196595	1.465065789	2.071200757	3.3e-10	7.87e-08	Healthy, Model 1	AOU
doxycycline	1.676487002	1.359359136	2.06759832	1.37e-06	0.00032553	Healthy, Model 1	AOU
flumazenil	1.057591907	0.651802229	1.716012301	0.820620843	1.0	Healthy, Model 1	AOU
fentanyl	1.669271881	1.404610173	1.983802101	5.97e-09	1.42e-06	Healthy, Model 1	AOU
midazolam	1.515286519	1.271335611	1.806048077	3.48e-06	0.000827377	Healthy, Model 1	AOU
naloxone	1.495725395	1.200305171	1.863854719	0.000335459	0.079839216	Healthy, Model 1	AOU
ceftriaxone	3.473800398	2.815565723	4.285919915	3.3600000000000003e-31	8.01e-29	Healthy, Model 1	AOU
amoxicillin	1.074381203	0.88262648	1.307795535	0.47445267	1.0	Healthy, Model 1	AOU
ciprofloxacin	1.17819655	0.944526082	1.469675785	0.145961597	1.0	Healthy, Model 1	AOU
fluoxetine	2.194801634	1.641188655	2.93516178	1.15e-07	2.75e-05	Healthy, Model 1	AOU
diphenhydramine	1.805510012	1.48984023	2.188064424	1.68e-09	4e-07	Healthy, Model 1	AOU
ibuprofen	1.307050211	1.091338947	1.565398412	0.003617131	0.860877119	Healthy, Model 1	AOU
pantoprazole	4.887647625	4.104179232	5.820676426	6.97e-71	1.6599999999999999e-68	Healthy, Model 1	AOU
metoprolol	3.249124488	2.663582381	3.963387808	3.1600000000000004e-31	7.520000000000001e-29	Healthy, Model 1	AOU
clindamycin	1.134170599	0.851212842	1.51118837	0.389890427	1.0	Healthy, Model 1	AOU
methocarbamol	1.960659723	1.508042946	2.549122728	4.96e-07	0.000118155	Healthy, Model 1	AOU
sildenafil	1.167315981	0.806995668	1.688517861	0.411410173	1.0	Healthy, Model 1	AOU
cyclobenzaprine	1.496281131	1.2150531	1.842600313	0.000148412	0.035322107	Healthy, Model 1	AOU
vzv vaccine	0.772668972	0.584466142	1.021474637	0.07017434	1.0	Healthy, Model 1	AOU
famotidine	2.606908239	2.162085227	3.143248231	1.0399999999999998e-23	2.48e-21	Healthy, Model 1	AOU
betamethasone	1.027851399	0.692127912	1.526420882	0.89170234	1.0	Healthy, Model 1	AOU
aciclovir	1.752194766	1.131262116	2.713947947	0.011989768	1.0	Healthy, Model 1	AOU
sulfamethoxazole	1.694221909	1.368832212	2.096961082	1.26e-06	0.000300857	Healthy, Model 1	AOU
pneumococcal vaccine	1.557187466	1.263976338	1.918416297	3.17e-05	0.007546122	Healthy, Model 1	AOU
lansoprazole	1.536087921	0.933185198	2.528507854	0.091407527	1.0	Healthy, Model 1	AOU
influenza vaccine	1.386305076	1.153831363	1.665617546	0.000486943	0.115892338	Healthy, Model 1	AOU
paracetamol	2.116282275	1.759469324	2.545455386	1.76e-15	4.18e-13	Healthy, Model 1	AOU
ketoconazole	0.952271168	0.637045308	1.423478622	0.811543953	1.0	Healthy, Model 1	AOU
omeprazole	1.638231347	1.345127167	1.995203138	9.21e-07	0.000219184	Healthy, Model 1	AOU
ranitidine	1.485704473	1.134302929	1.945968511	0.004037911	0.961022701	Healthy, Model 1	AOU
apixaban	4.304337239	3.196911951	5.795379839	6.7e-22	1.59e-19	Healthy, Model 1	AOU
dexamethasone	1.373360378	1.135811485	1.660591352	0.001059508	0.252162903	Healthy, Model 1	AOU
dtp vaccine	0.947475395	0.768713808	1.167807336	0.613014808	1.0	Healthy, Model 1	AOU
trazodone	3.24636045	2.657706241	3.965395428	8.74e-31	2.08e-28	Healthy, Model 1	AOU
amitriptyline	2.074296585	1.476102731	2.914909803	2.63e-05	0.006260639	Healthy, Model 1	AOU
cholecalciferol	1.621166452	1.303598439	2.016096818	1.4e-05	0.003338196	Healthy, Model 1	AOU
lorazepam	4.244247953	3.544288634	5.082441794	1.1e-55	2.61e-53	Healthy, Model 1	AOU
haloperidol	4.669523256	3.702298258	5.889435675	1.0299999999999999e-38	2.4500000000000002e-36	Healthy, Model 1	AOU
hydroxyzine	2.728093332	2.1536756	3.455716928	8.81e-17	2.1e-14	Healthy, Model 1	AOU
glucose	4.224868333	3.526787677	5.061124758	3.99e-55	9.5e-53	Healthy, Model 1	AOU
ondansetron	1.964720207	1.653414622	2.334638535	1.68e-14	4e-12	Healthy, Model 1	AOU
lidocaine	1.725062357	1.451712452	2.049882627	5.84e-10	1.39e-07	Healthy, Model 1	AOU
propofol	1.685849699	1.412286561	2.012402643	7.41e-09	1.76e-06	Healthy, Model 1	AOU
magnesium oxide	4.927991216	3.958716599	6.134588527	3.21e-46	7.65e-44	Healthy, Model 1	AOU
caffeine	1.560473489	0.932826374	2.610429529	0.090059828	1.0	Healthy, Model 1	AOU
prednisone	1.735007458	1.446756577	2.080689266	2.78e-09	6.62e-07	Healthy, Model 1	AOU
celecoxib	1.172680515	0.853735945	1.610778601	0.325332075	1.0	Healthy, Model 1	AOU
naproxen	1.31587234	1.055046125	1.641179445	0.014876721	1.0	Healthy, Model 1	AOU
oxycodone	1.823788491	1.517672105	2.19164894	1.45e-10	3.46e-08	Healthy, Model 1	AOU
bupivacaine	1.239284706	0.969886447	1.583511748	0.086259336	1.0	Healthy, Model 1	AOU
ephedrine	1.995864889	1.551904042	2.566831806	7.3e-08	1.74e-05	Healthy, Model 1	AOU
duloxetine	2.283062607	1.710870762	3.046621045	2.05e-08	4.87e-06	Healthy, Model 1	AOU
losartan	2.244662531	1.725394202	2.920207959	1.71e-09	4.07e-07	Healthy, Model 1	AOU
mupirocin	0.956338766	0.668418586	1.368280079	0.807017648	1.0	Healthy, Model 1	AOU
bisacodyl	1.233061334	0.948152066	1.603582703	0.118098057	1.0	Healthy, Model 1	AOU
citalopram	2.063738215	1.555704795	2.737675834	5.03e-07	0.000119784	Healthy, Model 1	AOU
rocuronium	1.999992224	1.624329597	2.462535255	6.58e-11	1.57e-08	Healthy, Model 1	AOU
glucagon	4.152093255	3.03867756	5.673480669	3.98e-19	9.47e-17	Healthy, Model 1	AOU
rosuvastatin	0.968641527	0.603416746	1.554922718	0.895031155	1.0	Healthy, Model 1	AOU
morphine	2.453711783	2.035186607	2.958304408	5.100000000000001e-21	1.21e-18	Healthy, Model 1	AOU
promethazine	1.529206705	1.164706621	2.007778701	0.002231992	0.531214191	Healthy, Model 1	AOU
neostigmine	0.84314999	0.589457513	1.206027387	0.350199809	1.0	Healthy, Model 1	AOU
docusate	2.32311774	1.944262337	2.775796214	1.7e-20	4.04e-18	Healthy, Model 1	AOU
metoclopramide	1.82719087	1.441383935	2.316264526	6.32e-07	0.000150377	Healthy, Model 1	AOU
phenylephrine	2.845538264	2.327520822	3.478846648	1.99e-24	4.73e-22	Healthy, Model 1	AOU
sodium phosphate	5.005216531	3.799801308	6.593026973	2.2e-30	5.22e-28	Healthy, Model 1	AOU
acetylsalicylic acid	1.165132524	0.951377532	1.426913872	0.139419671	1.0	Healthy, Model 1	AOU
heparin	5.245503518	4.399181834	6.254641929	4.2e-76	9.989999999999999e-74	Healthy, Model 1	AOU
cefazolin	1.435733967	1.173581011	1.756446299	0.000438191	0.104289542	Healthy, Model 1	AOU
alprazolam	1.78519025	1.295245092	2.460464238	0.000399525	0.095087022	Healthy, Model 1	AOU
carvedilol	3.446661373	2.367814512	5.017063017	1.05e-10	2.49e-08	Healthy, Model 1	AOU
zolpidem	1.22342332	0.906004704	1.6520495	0.188225633	1.0	Healthy, Model 1	AOU
labetalol	2.066214936	1.575299815	2.71011532	1.58e-07	3.75e-05	Healthy, Model 1	AOU
vancomycin	4.500987638	3.7293918	5.432223484	2.12e-55	5.05e-53	Healthy, Model 1	AOU
epinephrine	3.527441638	2.94795517	4.220839121	4.01e-43	9.55e-41	Healthy, Model 1	AOU
potassium chloride	4.806034112	4.043960452	5.711718539	4.79e-71	1.1399999999999998e-68	Healthy, Model 1	AOU
gabapentin	2.337101411	1.948548669	2.803133991	5.66e-20	1.35e-17	Healthy, Model 1	AOU
sugammadex	1.510070463	1.053940579	2.16360661	0.024685407	1.0	Healthy, Model 1	AOU
ketorolac	1.5424131	1.280364226	1.858094847	5.08e-06	0.001209431	Healthy, Model 1	AOU
insulin	8.025342433	6.472431305	9.950838895	2.47e-80	5.87e-78	Healthy, Model 1	AOU
loratadine	1.899416129	1.482214312	2.434048572	3.98e-07	9.47e-05	Healthy, Model 1	AOU
simvastatin	1.332019146	0.992467123	1.787741847	0.056184773	1.0	Healthy, Model 1	AOU
triamcinolone	1.217378123	0.970128942	1.52764177	0.089479382	1.0	Healthy, Model 1	AOU
alendronate	1.554055339	1.009187459	2.393101477	0.045340318	1.0	Healthy, Model 1	AOU
sertraline	2.525131684	1.994254787	3.197329681	1.45e-14	3.45e-12	Healthy, Model 1	AOU
atorvastatin	1.680497198	1.365459476	2.068220173	9.55e-07	0.000227179	Healthy, Model 1	AOU
enoxaparin	4.337657054	3.597554733	5.230015972	2.5e-53	5.94e-51	Healthy, Model 1	AOU
prochlorperazine	1.746731004	1.309444786	2.330047996	0.000148347	0.035306567	Healthy, Model 1	AOU
cefalexin	1.304180665	1.050049145	1.619816764	0.016323675	1.0	Healthy, Model 1	AOU
tropicamide	1.378444275	0.821419412	2.313201505	0.224304393	1.0	Healthy, Model 1	AOU
amlodipine	2.430028396	1.992055529	2.964293875	2.01e-18	4.79e-16	Healthy, Model 1	AOU
metformin	2.316422795	1.523844963	3.521233916	8.45e-05	0.020100466	Healthy, Model 1	AOU
quetiapine	5.478694402	4.297946527	6.983821732	6.36e-43	1.51e-40	Healthy, Model 1	AOU
methylprednisolone	1.414592646	1.146354461	1.745596516	0.001224089	0.291333107	Healthy, Model 1	AOU
pregabalin	2.075903657	1.450727871	2.970492316	6.47e-05	0.015393965	Healthy, Model 1	AOU
meloxicam	0.884106393	0.65829518	1.187376329	0.413015789	1.0	Healthy, Model 1	AOU
iohexol	4.317336191	3.385786393	5.505188346	4.1600000000000005e-32	9.9e-30	Healthy, Model 1	AOU
dicyclomine	1.850706309	1.245146071	2.750772718	0.002332428	0.555117858	Healthy, Model 1	AOU
mirtazapine	4.799851773	3.70567746	6.217102619	1.45e-32	3.4499999999999996e-30	Healthy, Model 1	AOU
azithromycin	1.539418696	1.272622908	1.862146208	8.89e-06	0.002115254	Healthy, Model 1	AOU
levothyroxine	1.028815625	0.748184492	1.414706669	0.861229552	1.0	Healthy, Model 1	AOU
clonazepam	1.986938503	1.421272501	2.777739395	5.91e-05	0.014057743	Healthy, Model 1	AOU
salbutamol	3.034265865	2.551918785	3.607783052	3.2400000000000004e-36	7.72e-34	Healthy, Model 1	AOU
diclofenac	1.471965947	1.162352762	1.864050072	0.001333822	0.317449628	Healthy, Model 1	AOU
lisinopril	2.136470088	1.737048717	2.627735418	6.52e-13	1.55e-10	Healthy, Model 1	AOU
hydralazine	2.798776142	2.212596251	3.540251815	9.24e-18	2.2e-15	Healthy, Model 1	AOU
lamotrigine	1.934968029	1.15664751	3.237028776	0.011927993	1.0	Healthy, Model 1	AOU
moxifloxacin	1.391539256	0.953008953	2.031860766	0.087125885	1.0	Healthy, Model 1	AOU
sodium bicarbonate	7.263039019	5.847953868	9.020545815	6.51e-72	1.55e-69	Healthy, Model 1	AOU
tizanidine	1.978679655	1.374507574	2.848418774	0.00024143	0.057460362	Healthy, Model 1	AOU
fluticasone	1.173025283	0.951902683	1.445513641	0.134278945	1.0	Healthy, Model 1	AOU
salmeterol	2.83462259	1.695056457	4.74030537	7.14e-05	0.017000093	Healthy, Model 1	AOU
benzonatate	1.529634056	1.207485672	1.937729284	0.000427425	0.101727069	Healthy, Model 1	AOU
cetirizine	0.97423143	0.690692986	1.374166091	0.881740543	1.0	Healthy, Model 1	AOU
tramadol	2.186183889	1.792572392	2.666224259	1.14e-14	2.71e-12	Healthy, Model 1	AOU
meclizine	0.956315466	0.643576637	1.421026213	0.825052649	1.0	Healthy, Model 1	AOU
scopolamine	1.522707709	1.066912275	2.173223442	0.020513063	1.0	Healthy, Model 1	AOU
trimethoprim	2.137605229	1.318024661	3.466821409	0.002075513	0.493972071	Healthy, Model 1	AOU
ascorbic acid	1.423443538	1.053043783	1.924128453	0.021671883	1.0	Healthy, Model 1	AOU
venlafaxine	1.717104232	1.185472816	2.487148505	0.004236034	1.0	Healthy, Model 1	AOU
ferrous	3.048844103	2.380362161	3.905057187	1.07e-18	2.55e-16	Healthy, Model 1	AOU
diazepam	2.014446532	1.576753206	2.573639816	2.1e-08	5.01e-06	Healthy, Model 1	AOU
fluconazole	1.775896648	1.328762234	2.373493784	0.000104169	0.024792175	Healthy, Model 1	AOU
nitrofurantoin	1.432179511	1.039449885	1.973292009	0.028051043	1.0	Healthy, Model 1	AOU
pseudoephedrine	1.217346338	0.760411501	1.948855461	0.412693343	1.0	Healthy, Model 1	AOU
hydrochlorothiazide	1.808636949	1.462285066	2.237024564	4.66e-08	1.11e-05	Healthy, Model 1	AOU
chlorhexidine	2.592497363	2.013497379	3.337994203	1.5e-13	3.57e-11	Healthy, Model 1	AOU
levofloxacin	2.600611929	2.072077481	3.26396212	1.65e-16	3.93e-14	Healthy, Model 1	AOU
sumatriptan	0.954179179	0.621674006	1.464526258	0.830101968	1.0	Healthy, Model 1	AOU
budesonide	3.364396782	2.484400339	4.556095702	4.42e-15	1.05e-12	Healthy, Model 1	AOU
hydrocortisone	2.573858086	2.081906299	3.182057448	2.43e-18	5.78e-16	Healthy, Model 1	AOU
sucralfate	1.903988394	1.172817612	3.09099366	0.009193563	1.0	Healthy, Model 1	AOU
bupropion	1.385352917	1.043782974	1.838698996	0.024031109	1.0	Healthy, Model 1	AOU
nicotine	4.100245088	3.245915742	5.179435056	2.5300000000000003e-32	6.0099999999999994e-30	Healthy, Model 1	AOU
montelukast	1.438036072	1.027750129	2.012111392	0.034033376	1.0	Healthy, Model 1	AOU
metronidazole	2.811205084	2.292355069	3.447491243	3.11e-23	7.410000000000001e-21	Healthy, Model 1	AOU
nortriptyline	1.868542849	1.151010549	3.033380001	0.011442747	1.0	Healthy, Model 1	AOU
dextromethorphan	2.437969806	1.800658525	3.300846157	8.2e-09	1.95e-06	Healthy, Model 1	AOU
loperamide	2.176759605	1.456192677	3.253884223	0.000149284	0.035529635	Healthy, Model 1	AOU
codeine	1.347112139	1.010174511	1.796433285	0.042469056	1.0	Healthy, Model 1	AOU
zinc	2.499248395	1.788252037	3.492931873	8.18e-08	1.95e-05	Healthy, Model 1	AOU
furosemide	9.669174079	8.071682054	11.58283078	6.599999999999999e-134	1.57e-131	Healthy, Model 1	AOU
atropine	2.902556602	2.193582436	3.840673908	8.82e-14	2.1e-11	Healthy, Model 1	AOU
oxybutynin	1.841717358	1.230146343	2.757332774	0.00301768	0.718207868	Healthy, Model 1	AOU
magnesium hydroxide	0.697176177	0.429911013	1.130593556	0.143642487	1.0	Healthy, Model 1	AOU
iopamidol	6.851626764	5.446541726	8.619192081	1.0699999999999999e-60	2.5600000000000003e-58	Healthy, Model 1	AOU
clobetasol	1.230145731	0.834005364	1.814446986	0.296218911	1.0	Healthy, Model 1	AOU
estradiol	0.901110715	0.549318757	1.478195511	0.680093062	1.0	Healthy, Model 1	AOU
nystatin	2.308798507	1.707894064	3.121124816	5.33e-08	1.27e-05	Healthy, Model 1	AOU
magnesium	3.473355899	2.502851666	4.82018226	9.53e-14	2.27e-11	Healthy, Model 1	AOU
propranolol	3.073863529	2.148305437	4.398181391	8.08e-10	1.92e-07	Healthy, Model 1	AOU
hepatitis b vaccine	1.717004	1.194102168	2.468886511	0.003530896	0.840353295	Healthy, Model 1	AOU
erythromycin	1.233875112	0.857456306	1.775539792	0.25772687	1.0	Healthy, Model 1	AOU
oseltamivir	1.47087006	1.010816928	2.140307186	0.043780994	1.0	Healthy, Model 1	AOU
guaifenesin	2.39551233	1.855805758	3.0921767	1.98e-11	4.72e-09	Healthy, Model 1	AOU
clopidogrel	2.25747994	1.347760258	3.781247925	0.001974796	0.470001449	Healthy, Model 1	AOU
aripiprazole	2.31970204	1.428640261	3.766530805	0.000668002	0.158984522	Healthy, Model 1	AOU
nitroglycerin	2.56308884	1.893343389	3.469747982	1.12e-09	2.67e-07	Healthy, Model 1	AOU
spironolactone	5.412231495	4.00487314	7.314151717	4.26e-28	1.01e-25	Healthy, Model 1	AOU
verapamil	4.578717845	2.985869969	7.021289382	3.06e-12	7.29e-10	Healthy, Model 1	AOU
oxymetazoline	1.988855712	1.242785872	3.182806573	0.004157297	0.989436571	Healthy, Model 1	AOU
azelastine	0.981200866	0.586651741	1.641101649	0.942348997	1.0	Healthy, Model 1	AOU
thiamine	6.987959492	5.669642495	8.612814283	3.16e-74	7.53e-72	Healthy, Model 1	AOU
folic acid	6.239557218	5.188971539	7.502849839	2.25e-84	5.349999999999999e-82	Healthy, Model 1	AOU
pravastatin	1.326479333	0.854766886	2.058511449	0.207642881	1.0	Healthy, Model 1	AOU
colchicine	2.783137287	1.688208505	4.588208822	5.99e-05	0.014264303	Healthy, Model 1	AOU
penicillin	0.874659592	0.523175389	1.462280943	0.609531923	1.0	Healthy, Model 1	AOU
topiramate	2.3421022	1.670228336	3.284247187	8.07e-07	0.00019204	Healthy, Model 1	AOU
lactulose	8.233163682	6.150192615	11.02160346	1.49e-45	3.5600000000000002e-43	Healthy, Model 1	AOU
hepatitis a vaccine	2.3757728	1.63342679	3.455493955	5.98e-06	0.001423985	Healthy, Model 1	AOU
tamsulosin	1.20789874	0.899254508	1.622476566	0.209616861	1.0	Healthy, Model 1	AOU
esomeprazole	1.416250595	0.953720856	2.103095193	0.084512582	1.0	Healthy, Model 1	AOU
atenolol	1.612530142	1.060036285	2.452985333	0.025590933	1.0	Healthy, Model 1	AOU
fluocinonide	1.282878731	0.790658387	2.081528338	0.313085543	1.0	Healthy, Model 1	AOU
baclofen	1.925867573	1.359596592	2.727990001	0.000225018	0.053554248	Healthy, Model 1	AOU
escitalopram	1.570093656	1.135726012	2.170588736	0.00632973	1.0	Healthy, Model 1	AOU
melatonin	5.197328434	4.181893024	6.459328991	5.98e-50	1.4200000000000001e-47	Healthy, Model 1	AOU
tiotropium	7.886094851	5.853237809	10.62497271	5.4499999999999997e-42	1.3e-39	Healthy, Model 1	AOU
clonidine	3.891096596	2.924246303	5.177618828	1.14e-20	2.71e-18	Healthy, Model 1	AOU
ipratropium	5.042308133	4.043059192	6.288523146	9.61e-47	2.29e-44	Healthy, Model 1	AOU
vitamin e	2.359084081	1.598785162	3.480941552	1.53e-05	0.003645826	Healthy, Model 1	AOU
warfarin	4.107155847	3.060467659	5.511814216	4.83e-21	1.15e-18	Healthy, Model 1	AOU
norepinephrine	11.43442779	7.758086253	16.85288544	7.82e-35	1.86e-32	Healthy, Model 1	AOU
levetiracetam	5.951253504	4.323232204	8.192346975	7.58e-28	1.8e-25	Healthy, Model 1	AOU
potassium	2.95753324	2.006438339	4.359467567	4.31e-08	1.03e-05	Healthy, Model 1	AOU
mometasone	1.152155232	0.736310984	1.802854647	0.535256049	1.0	Healthy, Model 1	AOU
clotrimazole	2.053436619	1.45691362	2.894201751	3.97e-05	0.009453177	Healthy, Model 1	AOU
clarithromycin	1.767396279	1.05700399	2.955229724	0.02990613	1.0	Healthy, Model 1	AOU
rivaroxaban	3.015029762	1.962284324	4.632562345	4.75e-07	0.000113038	Healthy, Model 1	AOU
conjugated estrogens	1.194014504	0.716802825	1.988929991	0.495815218	1.0	Healthy, Model 1	AOU
hydrocodone	1.562200266	1.036616119	2.354265603	0.033021713	1.0	Healthy, Model 1	AOU
hydroxychloroquine	2.115354772	1.28153012	3.491705533	0.003389019	0.806586446	Healthy, Model 1	AOU
diltiazem	2.526929449	1.644583625	3.882668137	2.34e-05	0.005559754	Healthy, Model 1	AOU
phenazopyridine	0.95045673	0.567309792	1.59237159	0.846965365	1.0	Healthy, Model 1	AOU
protamine	7.064136518	4.553678282	10.95861887	2.63e-18	6.25e-16	Healthy, Model 1	AOU
gentamicin	2.537816761	1.670335365	3.855820841	1.28e-05	0.003041061	Healthy, Model 1	AOU
varenicline	3.452502583	2.250803839	5.295785389	1.37e-08	3.27e-06	Healthy, Model 1	AOU
polio vaccine	4.72706136	3.022084917	7.393938199	1.01e-11	2.4e-09	Healthy, Model 1	AOU
macrogol	3.905156851	3.570509866	4.271168713	3.5500000000000004e-195	1.43e-192	Male, Model 1	AOU
sodium chloride	2.983748186	2.691174792	3.30812895	9.74e-96	3.91e-93	Male, Model 1	AOU
doxycycline	2.441260825	2.232547248	2.669486355	2.61e-85	1.0499999999999999e-82	Male, Model 1	AOU
flumazenil	2.471093074	2.157799005	2.829874779	4.36e-39	1.75e-36	Male, Model 1	AOU
fentanyl	2.800414406	2.549155029	3.076439352	2.96e-102	1.19e-99	Male, Model 1	AOU
midazolam	2.473168527	2.261843888	2.70423728	7.46e-88	3e-85	Male, Model 1	AOU
naloxone	2.082865243	1.898011978	2.285721941	5.1999999999999995e-54	2.09e-51	Male, Model 1	AOU
ceftriaxone	3.410034418	3.114278509	3.73387759	9.35e-155	3.76e-152	Male, Model 1	AOU
amoxicillin	1.530174398	1.400967811	1.671297276	3.36e-21	1.35e-18	Male, Model 1	AOU
ciprofloxacin	1.710344537	1.560966685	1.874017212	1.17e-30	4.72e-28	Male, Model 1	AOU
fluoxetine	1.585531337	1.337699991	1.879277594	1.07e-07	4.29e-05	Male, Model 1	AOU
diphenhydramine	3.142138483	2.884635498	3.422628006	8.43e-152	3.39e-149	Male, Model 1	AOU
ibuprofen	1.439603188	1.318704793	1.571585505	3.91e-16	1.57e-13	Male, Model 1	AOU
pantoprazole	4.441920435	4.077325333	4.83911769	3.3699999999999998e-255	1.3600000000000002e-252	Male, Model 1	AOU
metoprolol	3.051672739	2.797083119	3.329435026	4.72e-139	1.8999999999999998e-136	Male, Model 1	AOU
clindamycin	1.817948407	1.63018702	2.02733574	6.17e-27	2.48e-24	Male, Model 1	AOU
methocarbamol	2.584574482	2.321481307	2.877483974	2.52e-67	1.01e-64	Male, Model 1	AOU
sildenafil	0.943380395	0.835272899	1.06548	0.347936902	1.0	Male, Model 1	AOU
cyclobenzaprine	1.505124954	1.36057754	1.665029048	2.07e-15	8.32e-13	Male, Model 1	AOU
vzv vaccine	0.512033195	0.447106899	0.586387715	3.8300000000000002e-22	1.54e-19	Male, Model 1	AOU
famotidine	3.248671129	2.980504014	3.540966243	2.85e-158	1.15e-155	Male, Model 1	AOU
betamethasone	1.2250903	1.032722441	1.453291013	0.019837201	1.0	Male, Model 1	AOU
aciclovir	3.222204047	2.79673863	3.712395148	5.5400000000000005e-59	2.2300000000000003e-56	Male, Model 1	AOU
fluorouracil	0.840477545	0.654998318	1.078479875	0.171917181	1.0	Male, Model 1	AOU
sulfamethoxazole	2.225212045	2.030684921	2.438373672	7.85e-66	3.16e-63	Male, Model 1	AOU
pneumococcal vaccine	1.137162029	1.03541596	1.248906264	0.007194462	1.0	Male, Model 1	AOU
lansoprazole	1.825507279	1.516769025	2.197089187	1.93e-10	7.76e-08	Male, Model 1	AOU
influenza vaccine	1.143525558	1.045862337	1.250308626	0.003235424	1.0	Male, Model 1	AOU
paracetamol	3.436855322	3.067169335	3.851099568	2.54e-100	1.02e-97	Male, Model 1	AOU
ketoconazole	1.138673774	0.985259281	1.315976402	0.078605559	1.0	Male, Model 1	AOU
omeprazole	2.034415746	1.862278781	2.222463935	7.430000000000001e-56	2.99e-53	Male, Model 1	AOU
ranitidine	1.796453032	1.610386365	2.004018146	8.55e-26	3.4399999999999997e-23	Male, Model 1	AOU
apixaban	3.538967235	3.173396428	3.946651284	2.9299999999999998e-114	1.18e-111	Male, Model 1	AOU
dexamethasone	2.48756841	2.282772565	2.710737236	5.39e-96	2.17e-93	Male, Model 1	AOU
dtp vaccine	0.708003218	0.63765054	0.786117982	1e-10	4.03e-08	Male, Model 1	AOU
trazodone	2.620038356	2.374406639	2.891080606	5.76e-82	2.31e-79	Male, Model 1	AOU
amitriptyline	1.855442505	1.554655083	2.214424876	7.4e-12	2.98e-09	Male, Model 1	AOU
cholecalciferol	2.022428757	1.839618076	2.223406114	4.34e-48	1.75e-45	Male, Model 1	AOU
lorazepam	4.144371747	3.801529997	4.51813275	1.75e-228	7.02e-226	Male, Model 1	AOU
haloperidol	3.758764828	3.378516442	4.18180976	8.85e-131	3.5599999999999996e-128	Male, Model 1	AOU
hydroxyzine	2.33740049	2.077820741	2.629409238	2.2799999999999998e-45	9.16e-43	Male, Model 1	AOU
glucose	5.013568165	4.592716848	5.472983982	2.06e-284	8.269999999999999e-282	Male, Model 1	AOU
ondansetron	3.275653263	2.982561467	3.597546746	7.05e-136	2.83e-133	Male, Model 1	AOU
lidocaine	2.992852383	2.718816584	3.294508883	7.08e-111	2.84e-108	Male, Model 1	AOU
propofol	2.31889521	2.127105784	2.527977233	2.7399999999999997e-81	1.1e-78	Male, Model 1	AOU
magnesium oxide	4.070384946	3.717369921	4.456923566	5.1e-202	2.0499999999999999e-199	Male, Model 1	AOU
caffeine	1.404990859	1.048795365	1.882158693	0.022647843	1.0	Male, Model 1	AOU
prednisone	2.165628176	1.986091549	2.361394367	1.43e-68	5.76e-66	Male, Model 1	AOU
celecoxib	0.957278229	0.813511236	1.126452306	0.598990189	1.0	Male, Model 1	AOU
naproxen	1.017881569	0.905688186	1.143973063	0.766121443	1.0	Male, Model 1	AOU
paroxetine	2.073343042	1.653713529	2.599453469	2.62e-10	1.05e-07	Male, Model 1	AOU
oxycodone	2.707542722	2.484851487	2.950191442	1.59e-114	6.4099999999999995e-112	Male, Model 1	AOU
bupivacaine	1.680600784	1.520299773	1.857803997	3.3e-24	1.3300000000000001e-21	Male, Model 1	AOU
ephedrine	1.995948785	1.794989291	2.219406863	2.59e-37	1.04e-34	Male, Model 1	AOU
ropivacaine	1.608619683	1.355498446	1.909007931	5.27e-08	2.12e-05	Male, Model 1	AOU
duloxetine	2.281139003	1.990374772	2.614379574	2.0500000000000001e-32	8.23e-30	Male, Model 1	AOU
losartan	1.770048805	1.588036653	1.972922203	6.09e-25	2.45e-22	Male, Model 1	AOU
mupirocin	1.699800716	1.512826913	1.909883048	4.55e-19	1.83e-16	Male, Model 1	AOU
thrombin	2.611452171	2.18713074	3.118095465	2.67e-26	1.0699999999999998e-23	Male, Model 1	AOU
bisacodyl	2.84422222	2.599613985	3.111846638	6.88e-115	2.77e-112	Male, Model 1	AOU
magnesium citrate	1.622876491	1.378338715	1.910798903	6.22e-09	2.5e-06	Male, Model 1	AOU
citalopram	1.331115588	1.126881657	1.572364496	0.000763794	0.307045049	Male, Model 1	AOU
rocuronium	2.515717875	2.300448937	2.751131019	7.44e-91	2.99e-88	Male, Model 1	AOU
tranexamic acid	1.512288874	1.233974118	1.853375696	6.72e-05	0.027013731	Male, Model 1	AOU
glucagon	4.35897901	3.949728884	4.810633482	2.6699999999999998e-188	1.07e-185	Male, Model 1	AOU
rosuvastatin	1.321778725	1.153106937	1.515123135	6.2e-05	0.024906729	Male, Model 1	AOU
morphine	3.46047482	3.177009861	3.769231606	2.84e-178	1.14e-175	Male, Model 1	AOU
promethazine	1.39137775	1.218975105	1.588163726	9.89e-07	0.000397704	Male, Model 1	AOU
neostigmine	1.916582569	1.718271095	2.137781841	1.74e-31	7.000000000000001e-29	Male, Model 1	AOU
docusate	3.327509347	3.048360162	3.632221217	2.7e-159	1.08e-156	Male, Model 1	AOU
ampicillin	2.527692504	2.218010499	2.880612782	5.81e-44	2.33e-41	Male, Model 1	AOU
metoclopramide	3.148234973	2.867494522	3.456461161	5.79e-128	2.33e-125	Male, Model 1	AOU
phenylephrine	3.31384541	3.035107797	3.618181672	2.3200000000000002e-157	9.320000000000001e-155	Male, Model 1	AOU
sodium phosphate	3.277417797	2.931812758	3.663763107	8.41e-97	3.38e-94	Male, Model 1	AOU
acetylsalicylic acid	1.946525133	1.782022588	2.12621328	1.84e-49	7.4100000000000005e-47	Male, Model 1	AOU
heparin	5.078859683	4.64505807	5.553173995	9.87e-279	3.97e-276	Male, Model 1	AOU
cefazolin	2.085766276	1.912335521	2.27492556	7.27e-62	2.9200000000000003e-59	Male, Model 1	AOU
alprazolam	1.964695755	1.686343952	2.288992946	4.56e-18	1.83e-15	Male, Model 1	AOU
carvedilol	3.605760489	3.255048921	3.99425908	2.92e-133	1.18e-130	Male, Model 1	AOU
zolpidem	1.685474415	1.500131065	1.893717201	1.59e-18	6.39e-16	Male, Model 1	AOU
labetalol	2.741306029	2.480299087	3.029779265	7.41e-87	2.9799999999999998e-84	Male, Model 1	AOU
vancomycin	4.624154035	4.245018829	5.03715093	1.21e-269	4.87e-267	Male, Model 1	AOU
epinephrine	3.370965887	3.091840059	3.6752907	3.75e-167	1.5100000000000002e-164	Male, Model 1	AOU
potassium chloride	4.628703438	4.23940609	5.05374929	4.15e-256	1.67e-253	Male, Model 1	AOU
gabapentin	2.428132312	2.22755656	2.646768495	1.91e-90	7.7e-88	Male, Model 1	AOU
sugammadex	2.187357828	1.920269164	2.491595635	4.97e-32	2.0000000000000002e-29	Male, Model 1	AOU
ketorolac	1.61950785	1.48057494	1.771477826	5.93e-26	2.38e-23	Male, Model 1	AOU
insulin	4.683036564	4.299416888	5.10088508	1.37e-274	5.5000000000000005e-272	Male, Model 1	AOU
loratadine	1.734177033	1.541619845	1.950785722	4.83e-20	1.94e-17	Male, Model 1	AOU
simvastatin	1.23229123	1.104502006	1.374865474	0.000184487	0.074163916	Male, Model 1	AOU
ezetimibe	1.112959243	0.886781104	1.396825293	0.35583882	1.0	Male, Model 1	AOU
triamcinolone	1.438103719	1.301400134	1.589167122	1.01e-12	4.06e-10	Male, Model 1	AOU
alendronate	1.732521083	1.31726972	2.27867479	8.46e-05	0.034009699	Male, Model 1	AOU
glucosamine	1.278322606	0.885151069	1.846135358	0.190396708	1.0	Male, Model 1	AOU
lovastatin	1.198506585	0.819636726	1.752505699	0.350289389	1.0	Male, Model 1	AOU
sertraline	1.771018308	1.554871723	2.017211967	7.54e-18	3.03e-15	Male, Model 1	AOU
atorvastatin	1.803040648	1.652530184	1.967259425	4.25e-40	1.71e-37	Male, Model 1	AOU
enoxaparin	4.311902019	3.957004122	4.698630187	8.01e-244	3.22e-241	Male, Model 1	AOU
prochlorperazine	4.319728119	3.932773316	4.744756313	4.409999999999999e-205	1.77e-202	Male, Model 1	AOU
cefalexin	1.526855999	1.389631089	1.677631755	1.27e-18	5.12e-16	Male, Model 1	AOU
tropicamide	1.370956038	1.105712294	1.699827766	0.004028002	1.0	Male, Model 1	AOU
amlodipine	2.201730113	2.015644022	2.404995841	1.0499999999999998e-68	4.23e-66	Male, Model 1	AOU
metformin	1.616130286	1.461611027	1.786985082	7.810000000000001e-21	3.14e-18	Male, Model 1	AOU
quetiapine	3.656842679	3.224191842	4.147550466	1.4099999999999999e-90	5.65e-88	Male, Model 1	AOU
methylprednisolone	2.136382253	1.949857374	2.340750247	1.24e-59	5e-57	Male, Model 1	AOU
valsartan	1.763850568	1.43162648	2.173170773	9.83e-08	3.95e-05	Male, Model 1	AOU
pregabalin	2.132408265	1.830118885	2.484628211	2.77e-22	1.11e-19	Male, Model 1	AOU
meloxicam	0.755311237	0.641882845	0.888783787	0.000724726	0.291339695	Male, Model 1	AOU
iohexol	4.656481167	4.229370017	5.126724966	1.42e-215	5.7000000000000006e-213	Male, Model 1	AOU
ispaghula	2.093053147	1.720097549	2.546873854	1.62e-13	6.51e-11	Male, Model 1	AOU
dicyclomine	2.511419602	2.103233837	2.998824146	2.5499999999999998e-24	1.0300000000000001e-21	Male, Model 1	AOU
nabumetone	1.377940548	0.842591389	2.253429335	0.201433168	1.0	Male, Model 1	AOU
mirtazapine	3.541680593	3.122591346	4.017016647	3.15e-86	1.2599999999999999e-83	Male, Model 1	AOU
azithromycin	1.763152191	1.613041762	1.927231967	8.320000000000001e-36	3.34e-33	Male, Model 1	AOU
levothyroxine	1.920143656	1.683661097	2.189841926	2.2700000000000003e-22	9.11e-20	Male, Model 1	AOU
clonazepam	1.726174159	1.455018843	2.047861608	3.82e-10	1.54e-07	Male, Model 1	AOU
salbutamol	3.762153607	3.449030362	4.103704021	3.11e-196	1.25e-193	Male, Model 1	AOU
capsaicin	2.080130448	1.589841151	2.721619503	9.26e-08	3.72e-05	Male, Model 1	AOU
diclofenac	1.411210273	1.261725953	1.578404906	1.64e-09	6.61e-07	Male, Model 1	AOU
lisinopril	1.830308386	1.676547145	1.998171539	1.52e-41	6.12e-39	Male, Model 1	AOU
hydralazine	3.379491655	3.087830071	3.698702191	4.34e-154	1.75e-151	Male, Model 1	AOU
lamotrigine	1.113404676	0.785133881	1.578928134	0.54669481	1.0	Male, Model 1	AOU
moxifloxacin	1.6808284	1.459548996	1.935655547	5.59e-13	2.25e-10	Male, Model 1	AOU
sodium bicarbonate	4.878155722	4.429939635	5.371721786	7.37e-228	2.96e-225	Male, Model 1	AOU
tizanidine	1.764535018	1.47252088	2.114458186	7.63e-10	3.07e-07	Male, Model 1	AOU
fluticasone	1.488232162	1.354524301	1.635138598	1.25e-16	5.04e-14	Male, Model 1	AOU
salmeterol	2.674066084	2.123111402	3.367995394	6.5e-17	2.61e-14	Male, Model 1	AOU
benzonatate	2.138315922	1.930693693	2.368265355	3.55e-48	1.43e-45	Male, Model 1	AOU
cetirizine	1.585518599	1.388147504	1.810952526	1.08e-11	4.35e-09	Male, Model 1	AOU
tramadol	2.163396684	1.973687786	2.371340213	5.11e-61	2.05e-58	Male, Model 1	AOU
meclizine	1.372406818	1.166525268	1.614624669	0.000134896	0.054228033	Male, Model 1	AOU
scopolamine	2.214949224	1.86981218	2.623792977	3.54e-20	1.42e-17	Male, Model 1	AOU
trimethoprim	2.836069036	2.358805712	3.409898296	1.44e-28	5.77e-26	Male, Model 1	AOU
ascorbic acid	1.900160087	1.697012327	2.127626475	9.22e-29	3.7100000000000004e-26	Male, Model 1	AOU
clavulanate	2.028818091	1.581816556	2.602136659	2.53e-08	1.02e-05	Male, Model 1	AOU
venlafaxine	1.961652864	1.630212434	2.360478841	9.65e-13	3.88e-10	Male, Model 1	AOU
ferrous	3.05372695	2.750603068	3.390255902	2.88e-97	1.16e-94	Male, Model 1	AOU
sodium fluoride	0.669361569	0.409043447	1.095347971	0.110146802	1.0	Male, Model 1	AOU
diazepam	1.654364653	1.467624058	1.864866135	1.75e-16	7.04e-14	Male, Model 1	AOU
fluconazole	3.344786768	2.949314564	3.793287654	6.64e-79	2.6699999999999998e-76	Male, Model 1	AOU
nitrofurantoin	1.935479927	1.605517282	2.333255823	4.37e-12	1.76e-09	Male, Model 1	AOU
pseudoephedrine	1.745969329	1.452116118	2.099287282	3.08e-09	1.24e-06	Male, Model 1	AOU
hydrochlorothiazide	1.430782848	1.295349505	1.580376224	1.66e-12	6.67e-10	Male, Model 1	AOU
etodolac	2.987162634	2.494367531	3.57731589	1.23e-32	4.95e-30	Male, Model 1	AOU
acetazolamide	1.808679047	1.268147592	2.579605022	0.001070249	0.430240199	Male, Model 1	AOU
chlorhexidine	3.35195428	3.045895734	3.688766285	2.46e-135	9.91e-133	Male, Model 1	AOU
levofloxacin	3.100353161	2.830011227	3.396519997	1.62e-130	6.52e-128	Male, Model 1	AOU
sumatriptan	2.107882535	1.824863339	2.434795356	3.79e-24	1.52e-21	Male, Model 1	AOU
budesonide	2.355112121	2.027760642	2.735309576	3.32e-29	1.33e-26	Male, Model 1	AOU
hydrocortisone	2.806557046	2.557744133	3.079574048	3.04e-105	1.22e-102	Male, Model 1	AOU
sucralfate	3.014997176	2.594308316	3.503904265	5.7e-47	2.29e-44	Male, Model 1	AOU
bupropion	1.584521388	1.391619888	1.804162222	3.67e-12	1.47e-09	Male, Model 1	AOU
nicotine	2.209715114	1.94954304	2.504607892	2.45e-35	9.840000000000001e-33	Male, Model 1	AOU
montelukast	1.237235197	1.030419631	1.485560725	0.022544939	1.0	Male, Model 1	AOU
metronidazole	3.667975599	3.348594539	4.017818473	4.81e-172	1.9300000000000002e-169	Male, Model 1	AOU
nortriptyline	1.605345344	1.258526844	2.047738343	0.000138082	0.055508772	Male, Model 1	AOU
dextromethorphan	2.501023043	2.213886862	2.825400147	3.95e-49	1.5899999999999999e-46	Male, Model 1	AOU
olanzapine	3.688212985	2.951226712	4.609240953	1.76e-30	7.0799999999999995e-28	Male, Model 1	AOU
loperamide	3.988842419	3.545295484	4.487880887	4.33e-117	1.74e-114	Male, Model 1	AOU
codeine	1.648331333	1.460342266	1.860520131	6.02e-16	2.42e-13	Male, Model 1	AOU
glipizide	1.912481323	1.638812731	2.231850376	1.88e-16	7.57e-14	Male, Model 1	AOU
dulaglutide	1.869945059	1.442756996	2.42361987	2.24e-06	0.000902251	Male, Model 1	AOU
sitagliptin	1.43415989	1.077094188	1.909595849	0.013573338	1.0	Male, Model 1	AOU
zinc	3.626377066	3.250434061	4.045801384	9.3e-118	3.74e-115	Male, Model 1	AOU
empagliflozin	1.487327572	1.19693067	1.848179983	0.000341065	0.137108296	Male, Model 1	AOU
tetanus vaccine	1.230890958	0.943852796	1.605221234	0.125171719	1.0	Male, Model 1	AOU
furosemide	6.803635087	6.236147912	7.422763388	0.0	0.0	Male, Model 1	AOU
atropine	2.961246729	2.67192345	3.281898735	3.7899999999999994e-95	1.52e-92	Male, Model 1	AOU
aminophylline	1.876255939	1.499478352	2.347707351	3.75e-08	1.51e-05	Male, Model 1	AOU
oxybutynin	1.847706625	1.589754278	2.147514127	1.22e-15	4.9e-13	Male, Model 1	AOU
magnesium hydroxide	2.174878398	1.93083576	2.449766129	1.75e-37	7.04e-35	Male, Model 1	AOU
fluvastatin	1.908516247	1.64362962	2.216091886	2.29e-17	9.21e-15	Male, Model 1	AOU
iopamidol	3.797236826	3.40451978	4.235254441	8.26e-127	3.3200000000000003e-124	Male, Model 1	AOU
oxytetracycline	1.925326191	1.527536209	2.426705775	2.89e-08	1.16e-05	Male, Model 1	AOU
clobetasol	1.258287037	1.054941911	1.500827914	0.010628185	1.0	Male, Model 1	AOU
chlorthalidone	1.636257819	1.328681463	2.015034998	3.57e-06	0.001435298	Male, Model 1	AOU
nystatin	3.454780669	3.106848829	3.84167693	5.71e-116	2.2899999999999998e-113	Male, Model 1	AOU
nicardipine	3.241056722	2.650689528	3.96291175	2.0499999999999998e-30	8.26e-28	Male, Model 1	AOU
magnesium	4.117521878	3.659646762	4.632683841	2.01e-122	8.07e-120	Male, Model 1	AOU
gemfibrozil	1.470688712	1.12221482	1.927371879	0.005179517	1.0	Male, Model 1	AOU
propranolol	2.194440317	1.796710258	2.680214176	1.33e-14	5.34e-12	Male, Model 1	AOU
hepatitis b vaccine	0.968950691	0.784486903	1.196789186	0.769726858	1.0	Male, Model 1	AOU
tretinoin	1.132336222	0.70254445	1.825059356	0.609828336	1.0	Male, Model 1	AOU
ketotifen	0.971861765	0.649578135	1.454044156	0.889569921	1.0	Male, Model 1	AOU
erythromycin	1.504193474	1.292842105	1.750096162	1.26e-07	5.06e-05	Male, Model 1	AOU
fexofenadine	1.385817304	1.127676068	1.703050774	0.001919095	0.771476039	Male, Model 1	AOU
oseltamivir	1.428193754	1.202398734	1.696390175	4.92e-05	0.019796978	Male, Model 1	AOU
guaifenesin	3.252541828	2.951407999	3.584400512	3.89e-125	1.5600000000000002e-122	Male, Model 1	AOU
allopurinol	2.543939821	2.232339143	2.899035227	1.44e-44	5.779999999999999e-42	Male, Model 1	AOU
minocycline	2.13753873	1.490403253	3.065661469	3.65e-05	0.014656403	Male, Model 1	AOU
isosorbide	2.778158516	2.352420568	3.280945954	2.21e-33	8.87e-31	Male, Model 1	AOU
clopidogrel	2.236999654	2.003587059	2.4976042	1.64e-46	6.58e-44	Male, Model 1	AOU
aripiprazole	1.657848205	1.264415862	2.17369993	0.000254879	0.102461363	Male, Model 1	AOU
nitroglycerin	2.11824456	1.921999514	2.334527133	1e-51	4.03e-49	Male, Model 1	AOU
spironolactone	3.942934187	3.511352304	4.427561992	5.04e-119	2.0300000000000002e-116	Male, Model 1	AOU
verapamil	2.021036684	1.730504035	2.360346578	6.35e-19	2.55e-16	Male, Model 1	AOU
oxymetazoline	2.604509978	2.216637035	3.060253944	2.74e-31	1.1e-28	Male, Model 1	AOU
azelastine	0.908110538	0.699294721	1.179280674	0.469670793	1.0	Male, Model 1	AOU
thiamine	4.01305606	3.617954886	4.451304521	3.4999999999999997e-152	1.41e-149	Male, Model 1	AOU
folic acid	3.553356874	3.23515847	3.902852114	1.31e-154	5.27e-152	Male, Model 1	AOU
liraglutide	1.370199581	0.994101641	1.888586453	0.054376055	1.0	Male, Model 1	AOU
pravastatin	1.538798391	1.330676986	1.779470536	6.13e-09	2.46e-06	Male, Model 1	AOU
colchicine	2.098031048	1.770227447	2.486536002	1.25e-17	5.01e-15	Male, Model 1	AOU
penicillin	0.98595932	0.776936686	1.251216217	0.907397993	1.0	Male, Model 1	AOU
topiramate	3.051248301	2.640163982	3.526340129	1.41e-51	5.67e-49	Male, Model 1	AOU
lactulose	6.793380781	6.088691232	7.579629297	1.14e-257	4.59e-255	Male, Model 1	AOU
cefdinir	1.558343466	1.233688046	1.9684347	0.000197752	0.079496463	Male, Model 1	AOU
hepatitis a vaccine	0.932289613	0.725541926	1.19795134	0.583638683	1.0	Male, Model 1	AOU
tamsulosin	1.703192007	1.550637977	1.870754525	9.77e-29	3.9300000000000004e-26	Male, Model 1	AOU
esomeprazole	2.301964609	2.014191327	2.630852883	1.98e-34	7.96e-32	Male, Model 1	AOU
atenolol	1.283456961	1.087877085	1.514198427	0.003091572	1.0	Male, Model 1	AOU
nifedipine	3.171578868	2.707594599	3.715073341	2.1e-46	8.46e-44	Male, Model 1	AOU
tacrolimus	3.385895614	2.833413728	4.046104879	4.68e-41	1.8799999999999998e-38	Male, Model 1	AOU
fluocinonide	1.155041522	0.938402131	1.421694254	0.17381125	1.0	Male, Model 1	AOU
baclofen	2.16073442	1.86516262	2.503145399	1.0099999999999999e-24	4.05e-22	Male, Model 1	AOU
escitalopram	1.7618215	1.499358686	2.070228444	5.93e-12	2.38e-09	Male, Model 1	AOU
ticagrelor	2.289355214	1.770701008	2.959927887	2.63e-10	1.06e-07	Male, Model 1	AOU
melatonin	5.880109471	5.369409432	6.439383665	1.51747e-319	6.1002424e-317	Male, Model 1	AOU
cefuroxime	1.588838101	1.304928233	1.934517508	4.03e-06	0.00162	Male, Model 1	AOU
tiotropium	3.349188935	2.878548687	3.896778461	3.63e-55	1.4599999999999998e-52	Male, Model 1	AOU
clonidine	2.711791261	2.36175295	3.113709181	1.93e-45	7.760000000000001e-43	Male, Model 1	AOU
ipratropium	3.255044421	2.929641872	3.616590234	6.650000000000001e-107	2.6799999999999998e-104	Male, Model 1	AOU
vitamin e	2.98934753	2.590838929	3.449152534	7.21e-51	2.8999999999999997e-48	Male, Model 1	AOU
warfarin	2.81124065	2.504769585	3.155209981	5.87e-69	2.36e-66	Male, Model 1	AOU
norepinephrine	6.518189893	5.738119694	7.404306941	1.05e-182	4.229999999999999e-180	Male, Model 1	AOU
levetiracetam	4.924247588	4.267773963	5.681700698	1.02e-105	4.0900000000000004e-103	Male, Model 1	AOU
ofloxacin	1.282748831	1.049463657	1.567890943	0.015041415	1.0	Male, Model 1	AOU
timolol	1.536104991	1.130302019	2.087600043	0.006096668	1.0	Male, Model 1	AOU
potassium	2.220589108	1.843591229	2.674679674	4.32e-17	1.74e-14	Male, Model 1	AOU
latanoprost	1.330115922	1.083220667	1.633285277	0.00646875	1.0	Male, Model 1	AOU
prazosin	1.195916686	0.843117595	1.696343107	0.315788391	1.0	Male, Model 1	AOU
terbinafine	1.002844368	0.809714986	1.242038054	0.979237952	1.0	Male, Model 1	AOU
mometasone	1.298053311	1.062445149	1.585910011	0.010689122	1.0	Male, Model 1	AOU
finasteride	1.177163049	0.998928156	1.387199705	0.05151537	1.0	Male, Model 1	AOU
dexmedetomidine	3.194897889	2.724764655	3.746148315	2.1e-46	8.46e-44	Male, Model 1	AOU
omega-3	1.087390146	0.870336291	1.358575232	0.460824231	1.0	Male, Model 1	AOU
clotrimazole	1.745660768	1.525534306	1.997550303	5.44e-16	2.19e-13	Male, Model 1	AOU
olopatadine	1.075412608	0.724876439	1.59546126	0.717912758	1.0	Male, Model 1	AOU
ropinirole	2.080525979	1.432472434	3.021760312	0.000119393	0.047996135	Male, Model 1	AOU
clarithromycin	1.341841529	1.026547148	1.753975637	0.031421629	1.0	Male, Model 1	AOU
rivaroxaban	2.023397781	1.702299942	2.405062985	1.31e-15	5.25e-13	Male, Model 1	AOU
pioglitazone	3.332469235	2.840955291	3.909020052	1.84e-49	7.4e-47	Male, Model 1	AOU
risedronate	2.724750579	2.207875065	3.36262945	9.64e-21	3.87e-18	Male, Model 1	AOU
remifentanil	3.029731353	2.446086461	3.752635982	3.2199999999999997e-24	1.29e-21	Male, Model 1	AOU
hypromellose	2.709133295	2.039543115	3.598552614	5.97e-12	2.4e-09	Male, Model 1	AOU
amiodarone	4.880574626	4.25358548	5.599983541	4.67e-113	1.88e-110	Male, Model 1	AOU
mycophenolate mofetil	4.214059774	3.285791878	5.404572302	9.26e-30	3.72e-27	Male, Model 1	AOU
temazepam	1.710939722	1.284951186	2.27815248	0.00023671	0.095157394	Male, Model 1	AOU
sodium polystyrene sulfonate	6.75186714	5.881685085	7.750790669	4.45e-162	1.79e-159	Male, Model 1	AOU
hydrocodone	1.530110062	1.275892623	1.834979495	4.47e-06	0.001797104	Male, Model 1	AOU
levonorgestrel	4.006493676	3.160781644	5.078487977	1.7999999999999998e-30	7.23e-28	Male, Model 1	AOU
azathioprine	2.647915195	1.798527719	3.898441381	8.05e-07	0.000323573	Male, Model 1	AOU
cefpodoxime	3.459419324	2.852692491	4.195188264	1.76e-36	7.08e-34	Male, Model 1	AOU
hydroxychloroquine	2.111313077	1.537869799	2.898582776	3.8e-06	0.001529363	Male, Model 1	AOU
gadobutrol	2.954359759	2.509916318	3.477503023	9.04e-39	3.63e-36	Male, Model 1	AOU
diltiazem	2.493362282	2.156528494	2.882807015	5.630000000000001e-35	2.2600000000000001e-32	Male, Model 1	AOU
phenazopyridine	1.659718008	1.36853279	2.012859237	2.64e-07	0.000106077	Male, Model 1	AOU
gadoteridol	4.09779848	2.738654989	6.131459587	6.89e-12	2.77e-09	Male, Model 1	AOU
permethrin	1.730271819	1.226706094	2.440552455	0.001782006	0.71636633	Male, Model 1	AOU
methotrexate	1.041119927	0.677286093	1.60040301	0.854253794	1.0	Male, Model 1	AOU
atovaquone / proguanil	0.553884761	0.343548012	0.892999867	0.015335616	1.0	Male, Model 1	AOU
protamine	2.686925923	2.288857196	3.154225142	1.3200000000000001e-33	5.31e-31	Male, Model 1	AOU
risperidone	1.180742654	0.741988665	1.87894139	0.483335956	1.0	Male, Model 1	AOU
tadalafil	0.926107966	0.755689591	1.134958022	0.459392254	1.0	Male, Model 1	AOU
niacin	1.26862032	0.898940051	1.790327968	0.175807456	1.0	Male, Model 1	AOU
ciclosporin	1.133926551	0.744644246	1.726716388	0.558023663	1.0	Male, Model 1	AOU
desonide	0.75999451	0.526562108	1.096910784	0.142675286	1.0	Male, Model 1	AOU
bumetanide	7.600961232	6.569391414	8.794515049	1.42e-163	5.71e-161	Male, Model 1	AOU
dorzolamide	1.216986803	0.866365405	1.709506024	0.257374513	1.0	Male, Model 1	AOU
torsemide	6.489293496	5.441213213	7.739253809	3.63e-96	1.46e-93	Male, Model 1	AOU
silver sulfadiazine	2.231007714	1.774266079	2.805326372	6.6e-12	2.65e-09	Male, Model 1	AOU
gentamicin	1.483413822	1.219660835	1.80420368	7.88e-05	0.03168622	Male, Model 1	AOU
indomethacin	1.200337491	0.947292573	1.520976869	0.130610426	1.0	Male, Model 1	AOU
calcitriol	5.679682764	4.649628066	6.937930485	6.68e-65	2.69e-62	Male, Model 1	AOU
sodium citrate	3.863749907	2.83544461	5.264981475	1.12e-17	4.49e-15	Male, Model 1	AOU
droperidol	2.221194285	1.445053998	3.414200479	0.000274344	0.110286092	Male, Model 1	AOU
varenicline	2.530237541	2.038422543	3.1407139	3.83e-17	1.54e-14	Male, Model 1	AOU
naltrexone	1.924468898	1.395327604	2.654273112	6.59e-05	0.026484082	Male, Model 1	AOU
divalproex	1.947247446	1.365246028	2.777354806	0.000234653	0.094330557	Male, Model 1	AOU
miconazole	2.078245411	1.550852492	2.784986974	9.68e-07	0.000389056	Male, Model 1	AOU
doxepin	1.505123063	0.905674401	2.501335396	0.114640533	1.0	Male, Model 1	AOU
urea	1.342941958	0.905062876	1.992671613	0.143051356	1.0	Male, Model 1	AOU
imiquimod	0.912907565	0.59366728	1.403817002	0.67812113	1.0	Male, Model 1	AOU
cefadroxil	1.112043579	0.715717476	1.727833906	0.636682022	1.0	Male, Model 1	AOU
hyoscyamine	2.403891444	1.607495111	3.594843948	1.94e-05	0.007791348	Male, Model 1	AOU
brimonidine	1.20531069	0.839985896	1.729521728	0.31080022	1.0	Male, Model 1	AOU
beclometasone	2.598635847	1.812041623	3.726684962	2.08e-07	8.38e-05	Male, Model 1	AOU
polio vaccine	1.0987191	0.714739152	1.688984938	0.667824496	1.0	Male, Model 1	AOU
macrogol	4.580841717	4.158513545	5.046060476	8.04e-209	3.27e-206	Female, Model 1	AOU
sodium chloride	3.08072614	2.758370247	3.440754033	1.42e-88	5.7700000000000004e-86	Female, Model 1	AOU
doxycycline	2.477196858	2.255024627	2.721258208	7.670000000000001e-80	3.12e-77	Female, Model 1	AOU
flumazenil	2.502401498	2.167989499	2.888396489	4.96e-36	2.02e-33	Female, Model 1	AOU
fentanyl	3.45731016	3.105206122	3.849339808	1.93e-113	7.86e-111	Female, Model 1	AOU
midazolam	2.961990603	2.681192809	3.272195981	2.65e-101	1.08e-98	Female, Model 1	AOU
naloxone	2.215537351	2.010373547	2.441638651	6.2200000000000004e-58	2.5299999999999998e-55	Female, Model 1	AOU
ceftriaxone	4.668306775	4.244958016	5.133876016	1.85e-221	7.55e-219	Female, Model 1	AOU
amoxicillin	1.349233875	1.228215838	1.482176009	4.18e-10	1.7e-07	Female, Model 1	AOU
ciprofloxacin	1.819672231	1.655744009	1.999830293	1.83e-35	7.430000000000001e-33	Female, Model 1	AOU
fluoxetine	1.632390485	1.407717003	1.89292215	8.8e-11	3.58e-08	Female, Model 1	AOU
diphenhydramine	3.479295469	3.171069645	3.817480634	5.93e-153	2.41e-150	Female, Model 1	AOU
ibuprofen	1.458061545	1.3289378	1.599731356	1.58e-15	6.41e-13	Female, Model 1	AOU
pantoprazole	4.459300102	4.06593686	4.890719675	6.119999999999999e-221	2.49e-218	Female, Model 1	AOU
metoprolol	3.468186893	3.158794938	3.807882614	5.309999999999999e-150	2.16e-147	Female, Model 1	AOU
clindamycin	1.855198194	1.665501845	2.066500466	2.93e-29	1.1900000000000001e-26	Female, Model 1	AOU
methocarbamol	3.226601684	2.896403672	3.594443181	2.3e-100	9.37e-98	Female, Model 1	AOU
sildenafil	3.58747595	2.255043648	5.707199372	6.94e-08	2.82e-05	Female, Model 1	AOU
cyclobenzaprine	1.435729743	1.297584359	1.588582569	2.44e-12	9.93e-10	Female, Model 1	AOU
vzv vaccine	0.548644035	0.471624539	0.638241339	7.36e-15	2.99e-12	Female, Model 1	AOU
famotidine	3.627606091	3.308092783	3.977979704	3.43e-165	1.4e-162	Female, Model 1	AOU
betamethasone	1.130140401	0.966129109	1.321994456	0.126202853	1.0	Female, Model 1	AOU
aciclovir	2.861326283	2.480351929	3.300817114	3.84e-47	1.56e-44	Female, Model 1	AOU
fluorouracil	0.828002765	0.561620817	1.220732135	0.34062067	1.0	Female, Model 1	AOU
sulfamethoxazole	2.183053196	1.985053426	2.400802516	2.81e-58	1.14e-55	Female, Model 1	AOU
pneumococcal vaccine	1.256421378	1.134122675	1.391908224	1.25e-05	0.005085726	Female, Model 1	AOU
lansoprazole	1.909074295	1.603715681	2.272575313	3.56e-13	1.45e-10	Female, Model 1	AOU
influenza vaccine	1.262524643	1.148182117	1.38825405	1.49e-06	0.000605802	Female, Model 1	AOU
paracetamol	3.677504251	3.231739219	4.184755205	7.59e-87	3.09e-84	Female, Model 1	AOU
ketoconazole	1.299604066	1.105780532	1.527401396	0.001471763	0.59900752	Female, Model 1	AOU
omeprazole	1.951933026	1.779239045	2.141388786	1.84e-45	7.5e-43	Female, Model 1	AOU
ranitidine	1.695828372	1.521417686	1.890232966	1.4500000000000002e-21	5.9e-19	Female, Model 1	AOU
apixaban	5.287745556	4.68461959	5.968521568	5.37e-160	2.19e-157	Female, Model 1	AOU
dexamethasone	2.770020667	2.52340303	3.040740779	9.58e-102	3.9e-99	Female, Model 1	AOU
dtp vaccine	0.678067458	0.600827792	0.765236701	3.05e-10	1.24e-07	Female, Model 1	AOU
trazodone	2.30075063	2.069624066	2.557688397	1.1e-53	4.46e-51	Female, Model 1	AOU
amitriptyline	1.788808626	1.54630035	2.069349787	5.12e-15	2.08e-12	Female, Model 1	AOU
cholecalciferol	1.87914849	1.707435498	2.068130275	4.37e-38	1.7800000000000002e-35	Female, Model 1	AOU
lorazepam	4.960079981	4.525411121	5.436499085	1.0899999999999999e-256	4.44e-254	Female, Model 1	AOU
haloperidol	4.23529924	3.78106079	4.744107711	2.93e-137	1.19e-134	Female, Model 1	AOU
hydroxyzine	2.582178962	2.305792843	2.891694373	1.3e-60	5.2900000000000004e-58	Female, Model 1	AOU
glucose	5.853946009	5.329300061	6.430241022	7.65e-298	3.11e-295	Female, Model 1	AOU
ondansetron	3.694037773	3.306009445	4.12760922	7.75e-118	3.16e-115	Female, Model 1	AOU
lidocaine	3.617887212	3.238999998	4.041095366	6.88e-115	2.7999999999999998e-112	Female, Model 1	AOU
propofol	2.47563059	2.253171483	2.720053427	2.03e-79	8.25e-77	Female, Model 1	AOU
magnesium oxide	5.349215447	4.867183163	5.878986868	2.07e-265	8.419999999999999e-263	Female, Model 1	AOU
caffeine	1.346866511	1.057099283	1.716063409	0.015986499	1.0	Female, Model 1	AOU
prednisone	2.235473233	2.038447267	2.451542728	1.8000000000000001e-65	7.31e-63	Female, Model 1	AOU
celecoxib	1.135728713	0.988700613	1.304621128	0.071969298	1.0	Female, Model 1	AOU
naproxen	1.093203156	0.97675757	1.223530974	0.120967499	1.0	Female, Model 1	AOU
paroxetine	1.60855973	1.30287007	1.985972711	9.86e-06	0.004013074	Female, Model 1	AOU
oxycodone	3.027086142	2.759571579	3.32053373	9.880000000000001e-122	4.02e-119	Female, Model 1	AOU
bupivacaine	1.938790556	1.755906344	2.140722843	3.43e-39	1.4e-36	Female, Model 1	AOU
ephedrine	2.372907845	2.131047167	2.642218214	6.410000000000001e-56	2.61e-53	Female, Model 1	AOU
ropivacaine	1.674946406	1.420772462	1.974591667	8.13e-10	3.31e-07	Female, Model 1	AOU
duloxetine	2.218149463	1.96736046	2.50090776	1.02e-38	4.13e-36	Female, Model 1	AOU
losartan	2.149668178	1.926969991	2.398103393	8.200000000000001e-43	3.34e-40	Female, Model 1	AOU
mupirocin	1.753917954	1.55299045	1.980841666	1.42e-19	5.78e-17	Female, Model 1	AOU
thrombin	3.281522345	2.747917296	3.918745632	2.3999999999999998e-39	9.77e-37	Female, Model 1	AOU
bisacodyl	3.324214773	3.023213263	3.655185028	7.809999999999999e-136	3.1800000000000002e-133	Female, Model 1	AOU
magnesium citrate	3.679770082	3.1210751	4.338475501	3.1199999999999996e-54	1.27e-51	Female, Model 1	AOU
citalopram	1.619266996	1.41022235	1.859299425	8.25e-12	3.36e-09	Female, Model 1	AOU
rocuronium	2.782107855	2.532112864	3.056784801	1.15e-100	4.67e-98	Female, Model 1	AOU
tranexamic acid	1.39391128	1.142383913	1.700819343	0.001071422	0.436068893	Female, Model 1	AOU
glucagon	5.518983741	4.967784334	6.131341356	3.53e-222	1.43e-219	Female, Model 1	AOU
rosuvastatin	1.419829577	1.21767321	1.655547656	7.71e-06	0.003138313	Female, Model 1	AOU
morphine	4.172912108	3.804509057	4.576988832	1.36e-201	5.52e-199	Female, Model 1	AOU
promethazine	1.688277282	1.499880715	1.900337908	4.14e-18	1.68e-15	Female, Model 1	AOU
neostigmine	1.961958776	1.754602768	2.193819768	2.89e-32	1.1700000000000001e-29	Female, Model 1	AOU
docusate	3.6592266	3.329221399	4.021943182	2.1e-159	8.55e-157	Female, Model 1	AOU
ampicillin	3.500539333	3.070777008	3.990447888	2.03e-78	8.25e-76	Female, Model 1	AOU
metoclopramide	3.004488904	2.734294582	3.301382974	7.18e-116	2.92e-113	Female, Model 1	AOU
phenylephrine	3.67820631	3.35137009	4.036916633	1.14e-165	4.64e-163	Female, Model 1	AOU
sodium phosphate	4.766661164	4.241883558	5.356360763	8.95e-152	3.64e-149	Female, Model 1	AOU
acetylsalicylic acid	1.974048983	1.796792257	2.168792399	1.45e-45	5.91e-43	Female, Model 1	AOU
heparin	7.79029089	7.052995698	8.604660311	0.0	0.0	Female, Model 1	AOU
cefazolin	2.474000057	2.256064719	2.712987899	1.3299999999999998e-82	5.42e-80	Female, Model 1	AOU
alprazolam	1.768124131	1.548330718	2.019118336	3.93e-17	1.6e-14	Female, Model 1	AOU
carvedilol	4.398163237	3.898539646	4.961816889	4.5799999999999996e-128	1.86e-125	Female, Model 1	AOU
zolpidem	1.428161575	1.263943899	1.613715201	1.08e-08	4.38e-06	Female, Model 1	AOU
labetalol	2.721321307	2.443030608	3.031312678	6.3499999999999995e-74	2.59e-71	Female, Model 1	AOU
vancomycin	6.349902523	5.792086093	6.961440387	0.0	0.0	Female, Model 1	AOU
epinephrine	4.107404043	3.745454364	4.504331474	5.88e-198	2.3900000000000003e-195	Female, Model 1	AOU
potassium chloride	6.033751271	5.471559076	6.653707636	4.33e-284	1.7600000000000002e-281	Female, Model 1	AOU
gabapentin	2.891661036	2.637422265	3.170407584	3.15e-113	1.2800000000000001e-110	Female, Model 1	AOU
sugammadex	2.593778936	2.271986995	2.961147745	3.6499999999999997e-45	1.49e-42	Female, Model 1	AOU
ketorolac	1.879839082	1.713797031	2.061968196	8.16e-41	3.32e-38	Female, Model 1	AOU
insulin	5.714433855	5.213312361	6.263724869	3.03e-303	1.23e-300	Female, Model 1	AOU
loratadine	1.894220533	1.696135052	2.115439701	8.78e-30	3.5700000000000005e-27	Female, Model 1	AOU
simvastatin	1.643285181	1.462768677	1.84607876	5.97e-17	2.43e-14	Female, Model 1	AOU
ezetimibe	1.334789173	1.048052904	1.699973475	0.01926636	1.0	Female, Model 1	AOU
triamcinolone	1.396458283	1.263074481	1.543927745	7.05e-11	2.87e-08	Female, Model 1	AOU
alendronate	1.304317991	1.115848577	1.524620326	0.000848159	0.345200835	Female, Model 1	AOU
glucosamine	1.240687804	0.882512802	1.744231047	0.214656313	1.0	Female, Model 1	AOU
lovastatin	1.454046285	1.0072133	2.099109096	0.045680751	1.0	Female, Model 1	AOU
sertraline	1.816771961	1.60889852	2.051503135	5.94e-22	2.42e-19	Female, Model 1	AOU
atorvastatin	2.080622423	1.892522562	2.287417732	7.06e-52	2.87e-49	Female, Model 1	AOU
enoxaparin	5.683446919	5.183679439	6.231397845	1.16e-299	4.72e-297	Female, Model 1	AOU
prochlorperazine	4.246952309	3.867797659	4.663274944	8.4e-202	3.42e-199	Female, Model 1	AOU
cefalexin	1.575375609	1.42813395	1.73779799	1.1e-19	4.5e-17	Female, Model 1	AOU
tropicamide	1.43936301	1.175297138	1.762759228	0.000428444	0.174376866	Female, Model 1	AOU
amlodipine	2.437082614	2.212966314	2.683896105	3.2600000000000005e-73	1.33e-70	Female, Model 1	AOU
metformin	1.652353243	1.481255075	1.843214775	2.17e-19	8.81e-17	Female, Model 1	AOU
quetiapine	4.03957537	3.506152146	4.654153183	3.51e-83	1.43e-80	Female, Model 1	AOU
methylprednisolone	2.288235369	2.085351568	2.51085773	2.2299999999999997e-68	9.07e-66	Female, Model 1	AOU
valsartan	1.692646641	1.347475775	2.126236853	6.1e-06	0.002481488	Female, Model 1	AOU
pregabalin	1.920559714	1.656469422	2.226753822	5.3e-18	2.16e-15	Female, Model 1	AOU
meloxicam	0.668017573	0.573762318	0.777756684	2.01e-07	8.16e-05	Female, Model 1	AOU
iohexol	5.296290034	4.78745959	5.859201024	1.52e-229	6.2e-227	Female, Model 1	AOU
ispaghula	2.608930762	2.13763101	3.184141552	3.9800000000000006e-21	1.62e-18	Female, Model 1	AOU
dicyclomine	1.731736837	1.465733393	2.046014975	1.09e-10	4.44e-08	Female, Model 1	AOU
nabumetone	1.488384578	1.031292841	2.148069456	0.03362196	1.0	Female, Model 1	AOU
mirtazapine	4.280191196	3.754649845	4.879292992	6.3800000000000005e-105	2.6e-102	Female, Model 1	AOU
azithromycin	1.589815746	1.448345944	1.745103866	1.84e-22	7.5e-20	Female, Model 1	AOU
levothyroxine	1.488893403	1.334627427	1.660990565	9.88e-13	4.02e-10	Female, Model 1	AOU
clonazepam	1.776687878	1.522591042	2.073189536	2.9e-13	1.18e-10	Female, Model 1	AOU
salbutamol	3.601291733	3.27144173	3.964399558	1.1999999999999999e-150	4.89e-148	Female, Model 1	AOU
capsaicin	3.146543154	2.281779338	4.339040878	2.72e-12	1.11e-09	Female, Model 1	AOU
diclofenac	1.371483562	1.230391489	1.528755018	1.18e-08	4.79e-06	Female, Model 1	AOU
lisinopril	2.202859046	2.000531459	2.425649422	4.38e-58	1.78e-55	Female, Model 1	AOU
hydralazine	3.49067699	3.161326078	3.854340094	6.07e-135	2.47e-132	Female, Model 1	AOU
lamotrigine	1.42230259	1.073139802	1.885070942	0.014241462	1.0	Female, Model 1	AOU
moxifloxacin	1.556624715	1.337718481	1.81135309	1.05e-08	4.26e-06	Female, Model 1	AOU
sodium bicarbonate	5.67300283	5.114597076	6.292374675	2.13e-236	8.66e-234	Female, Model 1	AOU
medroxyprogesterone	1.089453088	0.860446478	1.379409482	0.476716775	1.0	Female, Model 1	AOU
tizanidine	2.022321639	1.739132547	2.351623411	5.72e-20	2.33e-17	Female, Model 1	AOU
fluticasone	1.576156556	1.43530565	1.730829591	1.6300000000000001e-21	6.64e-19	Female, Model 1	AOU
salmeterol	2.249931101	1.827777868	2.769587075	2.03e-14	8.28e-12	Female, Model 1	AOU
benzonatate	1.769454202	1.599570347	1.957380731	1.55e-28	6.3e-26	Female, Model 1	AOU
cetirizine	1.41085627	1.242366759	1.602196291	1.13e-07	4.6e-05	Female, Model 1	AOU
tramadol	2.252041374	2.050562185	2.473317018	1.21e-64	4.92e-62	Female, Model 1	AOU
meclizine	1.193337887	1.034507885	1.376553367	0.015286838	1.0	Female, Model 1	AOU
scopolamine	1.552172089	1.352455052	1.78138134	3.94e-10	1.6e-07	Female, Model 1	AOU
trimethoprim	2.844146193	2.37004267	3.413089424	2.76e-29	1.12e-26	Female, Model 1	AOU
ascorbic acid	2.10167346	1.872679654	2.358668938	1.67e-36	6.78e-34	Female, Model 1	AOU
clavulanate	1.950508447	1.513977415	2.512906179	2.36e-07	9.61e-05	Female, Model 1	AOU
venlafaxine	1.581538404	1.350987985	1.851432989	1.18e-08	4.81e-06	Female, Model 1	AOU
ferrous	2.843409154	2.562292311	3.155368176	3.55e-86	1.44e-83	Female, Model 1	AOU
diazepam	1.655502932	1.467543464	1.867535801	2.44e-16	9.92e-14	Female, Model 1	AOU
fluconazole	2.266842875	2.046741888	2.510612917	1.42e-55	5.76e-53	Female, Model 1	AOU
nitrofurantoin	1.418817539	1.266439214	1.589530066	1.59e-09	6.48e-07	Female, Model 1	AOU
pseudoephedrine	2.283960779	1.956664209	2.666005141	1.24e-25	5.04e-23	Female, Model 1	AOU
hydrochlorothiazide	1.405767894	1.268454007	1.557946413	8.33e-11	3.39e-08	Female, Model 1	AOU
etodolac	3.029358278	2.496083996	3.676563606	3.29e-29	1.34e-26	Female, Model 1	AOU
acetazolamide	3.179813658	2.305525629	4.385644112	1.76e-12	7.18e-10	Female, Model 1	AOU
chlorhexidine	4.533711729	4.099393253	5.014044951	3.1299999999999997e-190	1.27e-187	Female, Model 1	AOU
levofloxacin	3.590297885	3.261004927	3.95284251	1.63e-149	6.64e-147	Female, Model 1	AOU
sumatriptan	2.102123021	1.846895013	2.392621758	2.3300000000000002e-29	9.480000000000001e-27	Female, Model 1	AOU
budesonide	2.804194686	2.44922775	3.210607032	2.04e-50	8.3e-48	Female, Model 1	AOU
hydrocortisone	3.40192109	3.09378835	3.740742996	6.09e-141	2.48e-138	Female, Model 1	AOU
sucralfate	3.017251131	2.608937051	3.48946878	4.06e-50	1.65e-47	Female, Model 1	AOU
bupropion	1.605878825	1.417508752	1.819281044	1e-13	4.08e-11	Female, Model 1	AOU
nicotine	3.381238604	2.956069998	3.867558787	1.2500000000000001e-70	5.079999999999999e-68	Female, Model 1	AOU
montelukast	1.387670771	1.205945375	1.596780592	4.77e-06	0.00193977	Female, Model 1	AOU
metronidazole	2.812986139	2.561437369	3.089238533	7.74e-104	3.15e-101	Female, Model 1	AOU
nortriptyline	1.518028399	1.233471931	1.868230774	8.11e-05	0.032996875	Female, Model 1	AOU
dextromethorphan	3.036275739	2.701984503	3.411925699	1.01e-77	4.13e-75	Female, Model 1	AOU
olanzapine	6.850953671	5.660091521	8.292368777	7.61e-87	3.1e-84	Female, Model 1	AOU
loperamide	5.064842234	4.491355585	5.711555537	2.78e-154	1.13e-151	Female, Model 1	AOU
codeine	1.66073062	1.482127559	1.860856155	2.37e-18	9.65e-16	Female, Model 1	AOU
glipizide	2.309493931	1.930743267	2.762543475	5.25e-20	2.14e-17	Female, Model 1	AOU
anastrozole	1.28017608	0.948523769	1.727790962	0.106415407	1.0	Female, Model 1	AOU
dulaglutide	1.872729938	1.434205667	2.445337862	4.04e-06	0.001645015	Female, Model 1	AOU
sitagliptin	1.191423056	0.867442447	1.636407007	0.279382755	1.0	Female, Model 1	AOU
zinc	4.086822374	3.655025838	4.569630382	8.46e-135	3.44e-132	Female, Model 1	AOU
empagliflozin	1.940122664	1.498571531	2.511775964	4.9e-07	0.000199516	Female, Model 1	AOU
tetanus vaccine	1.257288894	0.935254089	1.690209517	0.129372054	1.0	Female, Model 1	AOU
furosemide	8.348578413	7.602207821	9.168226277	0.0	0.0	Female, Model 1	AOU
atropine	3.963436205	3.571766312	4.398055521	2.36e-148	9.589999999999999e-146	Female, Model 1	AOU
aminophylline	2.199296388	1.80155638	2.684847756	9.67e-15	3.94e-12	Female, Model 1	AOU
oxybutynin	2.097414119	1.808385726	2.432636979	1.23e-22	5e-20	Female, Model 1	AOU
magnesium hydroxide	2.205714745	1.946777586	2.49909264	2.15e-35	8.74e-33	Female, Model 1	AOU
fluvastatin	2.242317791	1.888388147	2.662582418	3.17e-20	1.29e-17	Female, Model 1	AOU
iopamidol	4.689472711	4.186439626	5.25294911	5.7700000000000005e-157	2.35e-154	Female, Model 1	AOU
oxytetracycline	2.229228455	1.835614917	2.707245108	6.09e-16	2.48e-13	Female, Model 1	AOU
clobetasol	1.229230405	1.047106659	1.443031018	0.011649949	1.0	Female, Model 1	AOU
chlorthalidone	1.759143765	1.403720126	2.2045611	9.35e-07	0.000380452	Female, Model 1	AOU
estradiol	0.912933601	0.775958599	1.074087922	0.272091597	1.0	Female, Model 1	AOU
nystatin	3.459614376	3.127928218	3.826472604	1.0399999999999999e-128	4.22e-126	Female, Model 1	AOU
nicardipine	4.868463608	3.894478694	6.086036093	6.56e-44	2.67e-41	Female, Model 1	AOU
magnesium	4.26522211	3.783386848	4.808421761	2.48e-124	1.01e-121	Female, Model 1	AOU
gemfibrozil	1.699035266	1.126040671	2.563602639	0.011551155	1.0	Female, Model 1	AOU
propranolol	1.727703566	1.39279482	2.14314382	6.58e-07	0.000267613	Female, Model 1	AOU
hepatitis b vaccine	0.768348337	0.592731884	0.995996981	0.046562441	1.0	Female, Model 1	AOU
tretinoin	0.740443954	0.545268789	1.005480709	0.054235367	1.0	Female, Model 1	AOU
ketotifen	1.127589516	0.753754322	1.686833601	0.558988981	1.0	Female, Model 1	AOU
erythromycin	1.466698207	1.268753102	1.695525809	2.24e-07	9.13e-05	Female, Model 1	AOU
fexofenadine	1.567249359	1.326041633	1.852332908	1.37e-07	5.57e-05	Female, Model 1	AOU
semaglutide	1.266233187	0.8305588	1.930443074	0.272605745	1.0	Female, Model 1	AOU
oseltamivir	1.52063671	1.296313632	1.783778206	2.65e-07	0.000107751	Female, Model 1	AOU
guaifenesin	3.630971571	3.28902669	4.008466879	5.13e-144	2.09e-141	Female, Model 1	AOU
allopurinol	4.595847142	3.859311481	5.472947974	1.16e-65	4.73e-63	Female, Model 1	AOU
minocycline	1.734257732	1.103568154	2.72538662	0.016974384	1.0	Female, Model 1	AOU
isosorbide	3.402642323	2.750888362	4.208813028	1.51e-29	6.1500000000000005e-27	Female, Model 1	AOU
clopidogrel	3.198448404	2.802262	3.65064801	1.52e-66	6.18e-64	Female, Model 1	AOU
aripiprazole	1.811533313	1.413192213	2.322156117	2.74e-06	0.001113556	Female, Model 1	AOU
nitroglycerin	2.538061477	2.277467248	2.828473633	1.04e-63	4.24e-61	Female, Model 1	AOU
spironolactone	4.015396602	3.549698081	4.542191901	3.01e-108	1.23e-105	Female, Model 1	AOU
verapamil	2.784718624	2.380222651	3.257954803	1.89e-37	7.670000000000001e-35	Female, Model 1	AOU
oxymetazoline	3.20376186	2.720155195	3.773347223	3.34e-44	1.36e-41	Female, Model 1	AOU
azelastine	1.021085873	0.823130962	1.266646996	0.849485078	1.0	Female, Model 1	AOU
thiamine	6.212087337	5.506500937	7.008085447	9.8e-194	3.9899999999999994e-191	Female, Model 1	AOU
folic acid	4.251971247	3.846798116	4.699820198	1.5599999999999999e-176	6.35e-174	Female, Model 1	AOU
liraglutide	1.554694683	1.140477147	2.119354662	0.00524675	1.0	Female, Model 1	AOU
pravastatin	1.80648022	1.55906741	2.093155668	3.57e-15	1.45e-12	Female, Model 1	AOU
colchicine	2.599158682	2.020428959	3.34365919	1.06e-13	4.33e-11	Female, Model 1	AOU
penicillin	0.89976804	0.704898418	1.148509494	0.396380023	1.0	Female, Model 1	AOU
topiramate	2.414337666	2.120763093	2.748551399	1.6599999999999999e-40	6.749999999999999e-38	Female, Model 1	AOU
lactulose	9.055347598	8.096048503	10.12831384	0.0	0.0	Female, Model 1	AOU
cefdinir	1.519592276	1.239560606	1.862886474	5.66e-05	0.023044791	Female, Model 1	AOU
hepatitis a vaccine	0.747171284	0.53472138	1.04402956	0.087723087	1.0	Female, Model 1	AOU
tamsulosin	2.080512243	1.706841711	2.535988641	4.07e-13	1.66e-10	Female, Model 1	AOU
esomeprazole	2.036405594	1.792745553	2.313182557	7.6e-28	3.09e-25	Female, Model 1	AOU
atenolol	1.488142719	1.260976929	1.756232569	2.55e-06	0.001039483	Female, Model 1	AOU
nifedipine	4.481683005	3.849111526	5.218212677	3.52e-83	1.43e-80	Female, Model 1	AOU
tacrolimus	3.758962036	3.080979368	4.586137687	6.49e-39	2.6400000000000002e-36	Female, Model 1	AOU
fluocinonide	1.44421545	1.193551403	1.74752278	0.000157411	0.064066444	Female, Model 1	AOU
baclofen	1.662875157	1.414991699	1.954183751	6.63e-10	2.7e-07	Female, Model 1	AOU
escitalopram	1.415562898	1.21711121	1.646372412	6.5e-06	0.002645193	Female, Model 1	AOU
ticagrelor	3.274706211	2.295212799	4.672203279	6.08e-11	2.47e-08	Female, Model 1	AOU
letrozole	2.676667114	2.020311483	3.546258534	6.91e-12	2.81e-09	Female, Model 1	AOU
melatonin	6.427467777	5.827221415	7.089543898	8.04e-303	3.27e-300	Female, Model 1	AOU
cefuroxime	1.406303916	1.165646838	1.696646566	0.000370051	0.150610676	Female, Model 1	AOU
tiotropium	4.027231149	3.453950765	4.695663555	1e-70	4.07e-68	Female, Model 1	AOU
clonidine	3.156220535	2.739665186	3.636111492	4.91e-57	1.9999999999999998e-54	Female, Model 1	AOU
ipratropium	3.106843442	2.782823361	3.468591039	1.7099999999999999e-90	6.940000000000001e-88	Female, Model 1	AOU
vitamin e	2.773840467	2.407499432	3.195926376	2.98e-45	1.2099999999999999e-42	Female, Model 1	AOU
warfarin	3.678040459	3.243451328	4.170860064	1.27e-91	5.19e-89	Female, Model 1	AOU
norepinephrine	10.17908769	8.783165433	11.79686606	9.560000000000001e-209	3.89e-206	Female, Model 1	AOU
levetiracetam	6.150743483	5.274795839	7.172153491	8.17e-119	3.33e-116	Female, Model 1	AOU
ofloxacin	1.224466353	0.991091167	1.512795088	0.060515618	1.0	Female, Model 1	AOU
timolol	1.695413376	1.158030536	2.482168154	0.006641069	1.0	Female, Model 1	AOU
potassium	2.392498719	1.996898385	2.866470404	3.0900000000000003e-21	1.26e-18	Female, Model 1	AOU
latanoprost	1.535462522	1.212979124	1.94368156	0.000363633	0.147998766	Female, Model 1	AOU
prazosin	1.781624081	1.189079749	2.669446155	0.005119625	1.0	Female, Model 1	AOU
terbinafine	1.066613143	0.805255925	1.41279755	0.652948352	1.0	Female, Model 1	AOU
mometasone	1.144624868	0.948265737	1.381644447	0.159502804	1.0	Female, Model 1	AOU
dexmedetomidine	3.727975557	3.121880468	4.451740513	7.209999999999999e-48	2.9299999999999997e-45	Female, Model 1	AOU
omega-3	1.186609114	0.953527705	1.47666521	0.125159992	1.0	Female, Model 1	AOU
clotrimazole	2.619246564	2.294397622	2.99008877	4.34e-46	1.7700000000000002e-43	Female, Model 1	AOU
olopatadine	1.182108201	0.887366229	1.57474981	0.252905442	1.0	Female, Model 1	AOU
ropinirole	1.996686961	1.374527606	2.90045744	0.000283634	0.11543901	Female, Model 1	AOU
clarithromycin	1.065154154	0.81444255	1.393042852	0.644817268	1.0	Female, Model 1	AOU
rivaroxaban	2.620179186	2.153729904	3.187650853	5.96e-22	2.43e-19	Female, Model 1	AOU
pioglitazone	4.323480078	3.718542765	5.026829369	8.33e-81	3.39e-78	Female, Model 1	AOU
risedronate	3.102852496	2.588179303	3.719871185	1.98e-34	8.07e-32	Female, Model 1	AOU
remifentanil	3.312344705	2.673417984	4.103970091	6.38e-28	2.6e-25	Female, Model 1	AOU
hypromellose	2.293547276	1.694574165	3.104236577	7.64e-08	3.11e-05	Female, Model 1	AOU
amiodarone	5.73528326	4.736343515	6.944908867	1.45e-71	5.9e-69	Female, Model 1	AOU
mycophenolate mofetil	4.852168207	3.750907207	6.276757866	2.6200000000000002e-33	1.07e-30	Female, Model 1	AOU
temazepam	1.964636033	1.456740385	2.649610585	9.64e-06	0.003923087	Female, Model 1	AOU
conjugated estrogens	0.882578916	0.735013998	1.059769673	0.180870308	1.0	Female, Model 1	AOU
sodium polystyrene sulfonate	10.26993559	8.756865214	12.0444445	1.96e-180	7.99e-178	Female, Model 1	AOU
hydrocodone	1.5873401	1.332698927	1.890636019	2.23e-07	9.06e-05	Female, Model 1	AOU
levonorgestrel	2.332163226	1.900338928	2.862113296	5.26e-16	2.14e-13	Female, Model 1	AOU
azathioprine	3.00420131	2.169318118	4.160397424	3.55e-11	1.45e-08	Female, Model 1	AOU
cefpodoxime	5.753698612	4.730655014	6.997983919	1.0499999999999998e-68	4.2600000000000004e-66	Female, Model 1	AOU
hydroxychloroquine	1.583078615	1.273304864	1.968215133	3.55e-05	0.014466368	Female, Model 1	AOU
gadobutrol	3.350025144	2.831681379	3.963252557	4.01e-45	1.6299999999999997e-42	Female, Model 1	AOU
diltiazem	3.236322361	2.799580572	3.741196995	8.95e-57	3.6399999999999994e-54	Female, Model 1	AOU
phenazopyridine	1.450972051	1.23532997	1.704257116	5.78e-06	0.002351158	Female, Model 1	AOU
gadoteridol	3.811366749	2.604901394	5.576608976	5.57e-12	2.27e-09	Female, Model 1	AOU
permethrin	1.930034986	1.38738591	2.684930718	9.46e-05	0.038520637	Female, Model 1	AOU
methotrexate	1.368723075	1.027558982	1.823158465	0.031887272	1.0	Female, Model 1	AOU
protamine	4.2999789	3.544013217	5.217197964	1.81e-49	7.370000000000001e-47	Female, Model 1	AOU
niacin	2.025721924	1.411520928	2.907182767	0.000128186	0.052171708	Female, Model 1	AOU
ciclosporin	0.91991291	0.699570388	1.20965635	0.550155389	1.0	Female, Model 1	AOU
desonide	0.867691429	0.614796761	1.224613506	0.41948419	1.0	Female, Model 1	AOU
fluorometholone	1.165276655	0.76514351	1.774660131	0.476037785	1.0	Female, Model 1	AOU
bumetanide	9.34937203	7.930285737	11.02239695	4.73e-156	1.93e-153	Female, Model 1	AOU
dorzolamide	1.682488811	1.141133785	2.480663211	0.008628421	1.0	Female, Model 1	AOU
torsemide	10.07711345	8.32412904	12.19926013	4.2e-124	1.71e-121	Female, Model 1	AOU
silver sulfadiazine	2.374154499	1.849973753	3.046859219	1.1e-11	4.47e-09	Female, Model 1	AOU
gentamicin	1.789965455	1.46310236	2.189851113	1.52e-08	6.19e-06	Female, Model 1	AOU
indomethacin	1.12010002	0.785329123	1.597577394	0.531275938	1.0	Female, Model 1	AOU
calcitriol	6.255314165	5.065785637	7.724163261	4.37e-65	1.78e-62	Female, Model 1	AOU
aprepitant	0.686321557	0.436688818	1.078656611	0.102735664	1.0	Female, Model 1	AOU
sodium citrate	2.458771	1.70340722	3.549095458	1.55e-06	0.000632247	Female, Model 1	AOU
droperidol	1.549119921	1.026721402	2.337316166	0.037012818	1.0	Female, Model 1	AOU
varenicline	2.620335247	2.106598366	3.259357321	5.07e-18	2.07e-15	Female, Model 1	AOU
naltrexone	1.520000763	0.928677096	2.487842469	0.0957896	1.0	Female, Model 1	AOU
divalproex	2.221228519	1.395571478	3.535366129	0.000763861	0.310891235	Female, Model 1	AOU
miconazole	5.682270378	4.427030696	7.293420549	2.2799999999999997e-42	9.27e-40	Female, Model 1	AOU
doxepin	1.542042499	0.969228192	2.453390323	0.067543047	1.0	Female, Model 1	AOU
urea	1.882225678	1.268289787	2.793347025	0.001690031	0.687842463	Female, Model 1	AOU
cefadroxil	1.366143049	0.946482981	1.971875742	0.095669764	1.0	Female, Model 1	AOU
hyoscyamine	1.900569795	1.346787924	2.68205965	0.000258051	0.105026838	Female, Model 1	AOU
brimonidine	2.248212229	1.574958714	3.209263952	8.14e-06	0.003314218	Female, Model 1	AOU
progesterone	0.913066827	0.59384693	1.403882025	0.678612514	1.0	Female, Model 1	AOU
beclometasone	1.679639655	1.170752506	2.409723111	0.004862122	1.0	Female, Model 1	AOU
macrogol	2.971573657	2.774345103	3.182823214	4.2900000000000003e-212	1.8200000000000002e-209	Total, Model 2	AOU
sodium chloride	1.932019767	1.783034593	2.093453709	3.2800000000000004e-58	1.39e-55	Total, Model 2	AOU
doxycycline	1.77210378	1.657284098	1.894878381	6.6e-63	2.7999999999999997e-60	Total, Model 2	AOU
flumazenil	1.718063001	1.55526681	1.897899741	1.6500000000000002e-26	7.01e-24	Total, Model 2	AOU
fentanyl	2.020643767	1.874264975	2.17845464	4.47e-75	1.9e-72	Total, Model 2	AOU
midazolam	1.801999129	1.679585505	1.933334655	1.71e-60	7.26e-58	Total, Model 2	AOU
naloxone	1.375461858	1.281814156	1.475951341	7.93e-19	3.37e-16	Total, Model 2	AOU
ceftriaxone	2.154029448	2.006942087	2.311896737	2.45e-100	1.04e-97	Total, Model 2	AOU
amoxicillin	1.132669131	1.06010799	1.21019686	0.00022605	0.096071174	Total, Model 2	AOU
ciprofloxacin	1.255501945	1.173184831	1.343594882	4.82e-11	2.05e-08	Total, Model 2	AOU
fluoxetine	1.306854294	1.165797628	1.464978229	4.38e-06	0.001862318	Total, Model 2	AOU
diphenhydramine	2.06361762	1.929974998	2.206514429	8.14e-100	3.46e-97	Total, Model 2	AOU
ibuprofen	1.098016952	1.027879262	1.172940511	0.005495646	1.0	Total, Model 2	AOU
pantoprazole	2.929667404	2.741160659	3.131137561	3.24e-220	1.38e-217	Total, Model 2	AOU
metoprolol	2.170246628	2.030247645	2.319899465	8.24e-115	3.5e-112	Total, Model 2	AOU
clindamycin	1.29791539	1.199500129	1.404405319	9.09e-11	3.86e-08	Total, Model 2	AOU
methocarbamol	2.0581143	1.904325567	2.22432264	3.8599999999999995e-74	1.64e-71	Total, Model 2	AOU
sildenafil	0.820364589	0.727278622	0.925364832	0.001271874	0.540546302	Total, Model 2	AOU
cyclobenzaprine	1.203449814	1.118380816	1.294989536	7.38e-07	0.000313555	Total, Model 2	AOU
vzv vaccine	0.535592792	0.483459531	0.593347778	6.49e-33	2.7599999999999998e-30	Total, Model 2	AOU
famotidine	2.191865419	2.050988317	2.342419006	1.35e-118	5.750000000000001e-116	Total, Model 2	AOU
betamethasone	1.009972145	0.897674535	1.136318002	0.86894659	1.0	Total, Model 2	AOU
aciclovir	1.95629008	1.763503007	2.170152738	7.910000000000001e-37	3.36e-34	Total, Model 2	AOU
fluorouracil	0.714314758	0.573687878	0.889413202	0.002632685	1.0	Total, Model 2	AOU
sulfamethoxazole	1.505066658	1.4051913	1.612040755	1.81e-31	7.71e-29	Total, Model 2	AOU
pneumococcal vaccine	0.916086113	0.853945338	0.982748812	0.014464486	1.0	Total, Model 2	AOU
lansoprazole	1.34341972	1.173183987	1.538357635	1.95e-05	0.008295158	Total, Model 2	AOU
influenza vaccine	1.007375784	0.942536725	1.076675256	0.828601939	1.0	Total, Model 2	AOU
paracetamol	2.495527676	2.280628533	2.730676343	3.7200000000000004e-88	1.58e-85	Total, Model 2	AOU
ketoconazole	0.93523712	0.837387499	1.044520573	0.235047081	1.0	Total, Model 2	AOU
omeprazole	1.485464133	1.390657331	1.586734303	6.240000000000001e-32	2.65e-29	Total, Model 2	AOU
ranitidine	1.260816981	1.16504739	1.364459055	8.92e-09	3.79e-06	Total, Model 2	AOU
apixaban	2.499798233	2.297389368	2.7200401	2.28e-100	9.689999999999999e-98	Total, Model 2	AOU
dexamethasone	1.718748931	1.607756478	1.837403817	6.22e-57	2.6499999999999997e-54	Total, Model 2	AOU
dtp vaccine	0.642418512	0.592721699	0.696282159	4.660000000000001e-27	1.98e-24	Total, Model 2	AOU
trazodone	1.703424101	1.580343654	1.836090308	4.8e-44	2.04e-41	Total, Model 2	AOU
amitriptyline	1.374472798	1.225927388	1.541017428	5.02e-08	2.13e-05	Total, Model 2	AOU
cholecalciferol	1.431431071	1.335416352	1.534349126	4.28e-24	1.82e-21	Total, Model 2	AOU
lorazepam	2.805355467	2.623959585	2.999291353	6.04e-201	2.57e-198	Total, Model 2	AOU
haloperidol	2.310538035	2.128178263	2.508523888	1.1e-88	4.69e-86	Total, Model 2	AOU
hydroxyzine	1.716230792	1.577417135	1.867260134	3.8900000000000004e-36	1.65e-33	Total, Model 2	AOU
glucose	3.303295058	3.083041671	3.539283411	1.7e-252	7.24e-250	Total, Model 2	AOU
ondansetron	2.363694295	2.191525787	2.549388538	4.2700000000000003e-110	1.81e-107	Total, Model 2	AOU
lidocaine	2.176759199	2.015682099	2.350708286	1.64e-87	6.95e-85	Total, Model 2	AOU
propofol	1.605487746	1.501603926	1.716558446	9.46e-44	4.02e-41	Total, Model 2	AOU
magnesium oxide	2.47857166	2.310109793	2.659318398	6.049999999999999e-141	2.5699999999999998e-138	Total, Model 2	AOU
caffeine	1.377953754	1.143279543	1.660798148	0.000763617	0.324537117	Total, Model 2	AOU
prednisone	1.586939799	1.486405201	1.694274162	1.6800000000000002e-43	7.15e-41	Total, Model 2	AOU
celecoxib	0.889607325	0.798552379	0.991044811	0.033733411	1.0	Total, Model 2	AOU
naproxen	0.937244029	0.862634518	1.018306538	0.125686041	1.0	Total, Model 2	AOU
paroxetine	1.591217913	1.361515462	1.859673662	5.23e-09	2.22e-06	Total, Model 2	AOU
oxycodone	1.827595052	1.709813881	1.953489624	2.01e-70	8.56e-68	Total, Model 2	AOU
bupivacaine	1.207798893	1.122632424	1.299426361	4.18e-07	0.000177718	Total, Model 2	AOU
ephedrine	1.450941193	1.34200334	1.568722134	9.02e-21	3.83e-18	Total, Model 2	AOU
ropivacaine	1.273793626	1.128266772	1.43809092	9.24e-05	0.039277797	Total, Model 2	AOU
duloxetine	1.609755583	1.467407309	1.765912586	6.89e-24	2.9300000000000004e-21	Total, Model 2	AOU
losartan	1.527188283	1.411669358	1.652160287	5.02e-26	2.13e-23	Total, Model 2	AOU
mupirocin	1.269638605	1.164375067	1.384418332	6.43e-08	2.73e-05	Total, Model 2	AOU
thrombin	2.092701254	1.841473887	2.378202901	1.0800000000000001e-29	4.59e-27	Total, Model 2	AOU
bisacodyl	1.996741812	1.864869865	2.137938919	1.44e-87	6.11e-85	Total, Model 2	AOU
magnesium citrate	1.443471415	1.282733643	1.624351039	1.1e-09	4.69e-07	Total, Model 2	AOU
citalopram	1.141571845	1.024193377	1.272402562	0.016766358	1.0	Total, Model 2	AOU
rocuronium	1.685039631	1.574015166	1.8038953	6.87e-51	2.9199999999999996e-48	Total, Model 2	AOU
tranexamic acid	1.238425932	1.068467815	1.435418801	0.004521616	1.0	Total, Model 2	AOU
glucagon	3.033965391	2.814681703	3.270332835	7.420000000000001e-185	3.15e-182	Total, Model 2	AOU
rosuvastatin	1.15165426	1.036550066	1.279540254	0.008585605	1.0	Total, Model 2	AOU
morphine	2.413456116	2.257323868	2.580387559	5.27e-147	2.24e-144	Total, Model 2	AOU
promethazine	1.003442177	0.916684724	1.098410584	0.940629467	1.0	Total, Model 2	AOU
neostigmine	1.269384967	1.171586389	1.375347316	5.5e-09	2.34e-06	Total, Model 2	AOU
docusate	2.23457742	2.086788623	2.39283279	2.28e-117	9.7e-115	Total, Model 2	AOU
ampicillin	1.567872937	1.425079175	1.724974716	2.7e-20	1.15e-17	Total, Model 2	AOU
metoclopramide	2.041391009	1.905000265	2.18754681	5.649999999999999e-91	2.4e-88	Total, Model 2	AOU
phenylephrine	2.35127746	2.199420579	2.513619154	5.18e-139	2.2e-136	Total, Model 2	AOU
sodium phosphate	2.026987754	1.861474284	2.207217897	1.9900000000000002e-59	8.45e-57	Total, Model 2	AOU
acetylsalicylic acid	1.407201854	1.316101903	1.5046077	1.47e-23	6.2500000000000006e-21	Total, Model 2	AOU
heparin	3.62402186	3.370822028	3.896240838	5.39e-266	2.29e-263	Total, Model 2	AOU
cefazolin	1.47376685	1.378833195	1.575236755	3.48e-30	1.48e-27	Total, Model 2	AOU
alprazolam	1.453733393	1.31325197	1.60924242	5.38e-13	2.29e-10	Total, Model 2	AOU
carvedilol	2.22586145	2.051571143	2.414958512	1.95e-82	8.27e-80	Total, Model 2	AOU
zolpidem	1.132158521	1.037988165	1.234872381	0.005087346	1.0	Total, Model 2	AOU
labetalol	1.662452214	1.539899394	1.794758394	1.08e-38	4.58e-36	Total, Model 2	AOU
vancomycin	3.153040345	2.946217068	3.374382535	2.4799999999999998e-241	1.05e-238	Total, Model 2	AOU
epinephrine	2.463490707	2.305898288	2.631853492	2.1400000000000002e-157	9.08e-155	Total, Model 2	AOU
potassium chloride	3.265359814	3.044646832	3.502072753	7.679999999999999e-241	3.26e-238	Total, Model 2	AOU
gabapentin	1.723687774	1.613424415	1.841486663	1.2800000000000001e-58	5.45e-56	Total, Model 2	AOU
sugammadex	1.457110535	1.322620805	1.605275755	2.55e-14	1.09e-11	Total, Model 2	AOU
ketorolac	1.275782125	1.19365852	1.363555828	7.26e-13	3.08e-10	Total, Model 2	AOU
insulin	3.253004694	3.043539985	3.476885336	2.28e-264	9.68e-262	Total, Model 2	AOU
loratadine	1.367063007	1.258283735	1.485246302	1.46e-13	6.2e-11	Total, Model 2	AOU
simvastatin	1.288739808	1.188279361	1.39769346	9.01e-10	3.83e-07	Total, Model 2	AOU
ezetimibe	1.000510361	0.843543896	1.186685112	0.995324403	1.0	Total, Model 2	AOU
triamcinolone	1.122755325	1.044108159	1.207326567	0.00177888	0.756023864	Total, Model 2	AOU
alendronate	1.268714136	1.106516122	1.454687851	0.000649039	0.275841639	Total, Model 2	AOU
glucosamine	1.256499103	0.978520847	1.613445436	0.073491747	1.0	Total, Model 2	AOU
lovastatin	1.146503592	0.86952255	1.511715235	0.33253669	1.0	Total, Model 2	AOU
sertraline	1.426920635	1.303442662	1.562095947	1.37e-14	5.84e-12	Total, Model 2	AOU
atorvastatin	1.500929609	1.404619338	1.603843568	3.49e-33	1.4899999999999998e-30	Total, Model 2	AOU
enoxaparin	3.031795773	2.83475012	3.24253822	1.4299999999999999e-229	6.06e-227	Total, Model 2	AOU
prochlorperazine	2.374248307	2.210943854	2.549614733	5.12e-125	2.18e-122	Total, Model 2	AOU
cefalexin	1.145145595	1.06777212	1.228125749	0.000146382	0.062212199	Total, Model 2	AOU
tropicamide	1.310780953	1.127338541	1.524073422	0.000434536	0.184677696	Total, Model 2	AOU
amlodipine	1.674497877	1.564974582	1.791686058	1.9e-50	8.06e-48	Total, Model 2	AOU
metformin	1.33910014	1.241443262	1.444439098	4.1e-14	1.74e-11	Total, Model 2	AOU
quetiapine	2.367940265	2.148855691	2.609361402	7.89e-68	3.35e-65	Total, Model 2	AOU
methylprednisolone	1.597432947	1.493455262	1.70864979	2.3199999999999998e-42	9.85e-40	Total, Model 2	AOU
valsartan	1.301817742	1.111839256	1.524257597	0.001048463	0.445596709	Total, Model 2	AOU
pregabalin	1.448578452	1.299273259	1.615040959	2.44e-11	1.04e-08	Total, Model 2	AOU
meloxicam	0.678019344	0.605424548	0.759318783	1.75e-11	7.45e-09	Total, Model 2	AOU
iohexol	3.119322402	2.900837956	3.354262595	4.8699999999999994e-207	2.07e-204	Total, Model 2	AOU
ispaghula	1.726036857	1.498846897	1.987663476	3.45e-14	1.47e-11	Total, Model 2	AOU
dicyclomine	1.443861187	1.274617061	1.635577611	7.72e-09	3.28e-06	Total, Model 2	AOU
nabumetone	1.431803845	1.059830253	1.934330752	0.019358316	1.0	Total, Model 2	AOU
mirtazapine	2.390577476	2.175345783	2.627104487	2.9e-73	1.23e-70	Total, Model 2	AOU
azithromycin	1.174076719	1.0980919	1.25531947	2.59e-06	0.001099929	Total, Model 2	AOU
levothyroxine	1.367289782	1.254855023	1.489798674	8.98e-13	3.82e-10	Total, Model 2	AOU
clonazepam	1.322267147	1.176019376	1.486702043	3e-06	0.001273239	Total, Model 2	AOU
salbutamol	2.282815315	2.132517712	2.443705735	1.0100000000000002e-124	4.28e-122	Total, Model 2	AOU
capsaicin	1.528108468	1.240838594	1.881884961	6.58e-05	0.027970874	Total, Model 2	AOU
diclofenac	1.129109044	1.04212434	1.223354244	0.002990303	1.0	Total, Model 2	AOU
lisinopril	1.509188406	1.411451156	1.613693562	1.98e-33	8.43e-31	Total, Model 2	AOU
hydralazine	2.033713123	1.894823565	2.18278321	4.01e-86	1.7e-83	Total, Model 2	AOU
lamotrigine	0.987979504	0.792400799	1.231830534	0.914433458	1.0	Total, Model 2	AOU
moxifloxacin	1.291583818	1.163395188	1.433896904	1.6e-06	0.000681884	Total, Model 2	AOU
sodium bicarbonate	3.221407771	2.992718854	3.467571975	7.630000000000001e-213	3.2400000000000006e-210	Total, Model 2	AOU
medroxyprogesterone	0.99971943	0.785717299	1.272008316	0.998178231	1.0	Total, Model 2	AOU
tizanidine	1.421983296	1.263313612	1.600581577	5.48e-09	2.33e-06	Total, Model 2	AOU
fluticasone	1.196620334	1.117948752	1.280828144	2.3e-07	9.77e-05	Total, Model 2	AOU
salmeterol	1.58332761	1.354775444	1.850436788	7.59e-09	3.22e-06	Total, Model 2	AOU
benzonatate	1.398740251	1.298398945	1.506836014	9.97e-19	4.24e-16	Total, Model 2	AOU
cetirizine	1.100451422	0.999761356	1.211282398	0.050572554	1.0	Total, Model 2	AOU
tramadol	1.520315048	1.419909044	1.62782106	2.89e-33	1.2299999999999999e-30	Total, Model 2	AOU
meclizine	1.013315837	0.908528336	1.13018928	0.812258261	1.0	Total, Model 2	AOU
scopolamine	1.404599289	1.258627513	1.567500427	1.29e-09	5.49e-07	Total, Model 2	AOU
trimethoprim	1.98116505	1.738930291	2.257143357	9.15e-25	3.8900000000000003e-22	Total, Model 2	AOU
ascorbic acid	1.519329195	1.399383823	1.649555444	2.0899999999999997e-23	8.880000000000001e-21	Total, Model 2	AOU
clavulanate	1.556994322	1.303135753	1.860306045	1.08e-06	0.000460893	Total, Model 2	AOU
venlafaxine	1.315650928	1.16349016	1.48771122	1.22e-05	0.005168486	Total, Model 2	AOU
ferrous	1.874283674	1.736255383	2.023284896	2.7100000000000002e-58	1.1499999999999999e-55	Total, Model 2	AOU
sodium fluoride	0.507930805	0.339854155	0.759130642	0.000952673	0.404885875	Total, Model 2	AOU
diazepam	1.191796857	1.092039863	1.300666576	8.35e-05	0.035489494	Total, Model 2	AOU
fluconazole	1.602118084	1.474655491	1.740597971	7.74e-29	3.29e-26	Total, Model 2	AOU
nitrofurantoin	1.176146641	1.06475396	1.299193026	0.001393948	0.592428057	Total, Model 2	AOU
pseudoephedrine	1.636697711	1.452817054	1.843851839	5.38e-16	2.29e-13	Total, Model 2	AOU
hydrochlorothiazide	1.197380233	1.112784184	1.288407439	1.45e-06	0.000614542	Total, Model 2	AOU
etodolac	2.088976278	1.829706912	2.384984099	1.21e-27	5.15e-25	Total, Model 2	AOU
acetazolamide	2.033108696	1.599013927	2.585050011	7.02e-09	2.98e-06	Total, Model 2	AOU
chlorhexidine	2.622425251	2.440446465	2.817973799	3.79e-152	1.61e-149	Total, Model 2	AOU
levofloxacin	1.901313868	1.771669099	2.040445604	3.9700000000000005e-71	1.69e-68	Total, Model 2	AOU
sumatriptan	1.470598056	1.333633681	1.621628694	1.06e-14	4.5e-12	Total, Model 2	AOU
budesonide	1.612760774	1.455224509	1.787351229	7.97e-20	3.39e-17	Total, Model 2	AOU
hydrocortisone	2.107667546	1.966633459	2.258815676	8.06e-99	3.43e-96	Total, Model 2	AOU
sucralfate	1.825575773	1.640225519	2.031871144	3.1e-28	1.32e-25	Total, Model 2	AOU
bupropion	1.2328624	1.124743472	1.351374544	7.81e-06	0.003320388	Total, Model 2	AOU
nicotine	1.520337315	1.382262344	1.672204673	6.47e-18	2.75e-15	Total, Model 2	AOU
montelukast	1.050085739	0.937496563	1.176196375	0.39834636	1.0	Total, Model 2	AOU
metronidazole	2.112371368	1.972512428	2.262146862	1.46e-101	6.21e-99	Total, Model 2	AOU
nortriptyline	1.191916098	1.014772458	1.399982797	0.032468291	1.0	Total, Model 2	AOU
dextromethorphan	1.787860425	1.639198973	1.95000421	2.61e-39	1.11e-36	Total, Model 2	AOU
olanzapine	2.251799636	1.93817088	2.616178816	2.75e-26	1.1699999999999998e-23	Total, Model 2	AOU
loperamide	2.294470492	2.098881888	2.508285419	1.45e-74	6.160000000000001e-72	Total, Model 2	AOU
codeine	1.323583968	1.216695801	1.439862387	6.78e-11	2.88e-08	Total, Model 2	AOU
glipizide	1.524569111	1.351502548	1.719797702	6.91e-12	2.94e-09	Total, Model 2	AOU
anastrozole	0.574782533	0.424427856	0.778400747	0.000344799	0.146539708	Total, Model 2	AOU
dulaglutide	1.446605759	1.192960573	1.75418054	0.000174198	0.074034216	Total, Model 2	AOU
sitagliptin	1.128422878	0.907662746	1.4028759	0.276709707	1.0	Total, Model 2	AOU
zinc	2.387332315	2.202826239	2.587292399	8.86e-100	3.76e-97	Total, Model 2	AOU
empagliflozin	1.25903738	1.063270297	1.490848685	0.00755207	1.0	Total, Model 2	AOU
tetanus vaccine	1.002912385	0.822881766	1.222330222	0.977016976	1.0	Total, Model 2	AOU
furosemide	4.305481312	4.016832099	4.614872833	0.0	0.0	Total, Model 2	AOU
atropine	2.060240467	1.90898173	2.223484236	4.74e-77	2.02e-74	Total, Model 2	AOU
aminophylline	1.449674462	1.24825669	1.683592856	1.14e-06	0.000485613	Total, Model 2	AOU
oxybutynin	1.363005444	1.223207502	1.518780615	2.03e-08	8.65e-06	Total, Model 2	AOU
magnesium hydroxide	1.459529843	1.336195249	1.594248568	4.7e-17	2e-14	Total, Model 2	AOU
fluvastatin	1.476615766	1.318341663	1.653891538	1.61e-11	6.84e-09	Total, Model 2	AOU
iopamidol	2.766333357	2.551857001	2.998835844	7.909999999999999e-135	3.36e-132	Total, Model 2	AOU
oxytetracycline	1.458572486	1.256194552	1.693554309	7.32e-07	0.000310916	Total, Model 2	AOU
clobetasol	1.054124368	0.934546143	1.189003016	0.390877253	1.0	Total, Model 2	AOU
chlorthalidone	1.259094459	1.077149878	1.471771838	0.003812793	1.0	Total, Model 2	AOU
estradiol	0.923709449	0.78345968	1.089065804	0.344914517	1.0	Total, Model 2	AOU
nystatin	2.067162127	1.915351183	2.231005623	1.05e-77	4.48e-75	Total, Model 2	AOU
nicardipine	2.054692972	1.76285478	2.394844576	3.16e-20	1.34e-17	Total, Model 2	AOU
magnesium	2.655019906	2.436845966	2.892727239	2.41e-110	1.02e-107	Total, Model 2	AOU
gemfibrozil	1.18080446	0.941504989	1.480925953	0.150343941	1.0	Total, Model 2	AOU
propranolol	1.527444662	1.316127944	1.772690267	2.47e-08	1.05e-05	Total, Model 2	AOU
hepatitis b vaccine	0.622851356	0.526378233	0.737005801	3.51e-08	1.49e-05	Total, Model 2	AOU
tretinoin	0.752854744	0.577765913	0.981003298	0.035555389	1.0	Total, Model 2	AOU
ketotifen	0.923442614	0.690389519	1.235166869	0.591465673	1.0	Total, Model 2	AOU
erythromycin	1.251693698	1.125342718	1.392231085	3.55e-05	0.015084343	Total, Model 2	AOU
fexofenadine	1.197363813	1.050034686	1.365364517	0.007171562	1.0	Total, Model 2	AOU
semaglutide	0.769337792	0.533560974	1.109302718	0.160198033	1.0	Total, Model 2	AOU
oseltamivir	1.003109214	0.88994799	1.13065944	0.959458899	1.0	Total, Model 2	AOU
guaifenesin	2.161000069	2.010678041	2.32256045	1.98e-97	8.42e-95	Total, Model 2	AOU
allopurinol	1.966519281	1.766307024	2.189425752	5.23e-35	2.2200000000000002e-32	Total, Model 2	AOU
minocycline	1.476219293	1.107001762	1.968581692	0.007997328	1.0	Total, Model 2	AOU
isosorbide	1.783337792	1.561389928	2.036835017	1.46e-17	6.18e-15	Total, Model 2	AOU
clopidogrel	1.718219675	1.575065881	1.874384359	3.2799999999999998e-34	1.4000000000000002e-31	Total, Model 2	AOU
aripiprazole	1.152609623	0.956177986	1.389395032	0.136252898	1.0	Total, Model 2	AOU
nitroglycerin	1.499495463	1.391628886	1.615722889	2.02e-26	8.59e-24	Total, Model 2	AOU
spironolactone	2.214860287	2.029184672	2.417525697	6.98e-71	2.97e-68	Total, Model 2	AOU
verapamil	1.417293714	1.26709119	1.585301428	1.05e-09	4.46e-07	Total, Model 2	AOU
oxymetazoline	1.866376626	1.660166306	2.098200462	1.53e-25	6.5e-23	Total, Model 2	AOU
azelastine	0.840023451	0.708074702	0.996560667	0.045556391	1.0	Total, Model 2	AOU
thiamine	2.798683893	2.576730119	3.03975627	1.28e-131	5.450000000000001e-129	Total, Model 2	AOU
folic acid	2.460825096	2.290661955	2.643628904	5.91e-134	2.51e-131	Total, Model 2	AOU
liraglutide	1.216283955	0.969071483	1.526560925	0.09122645	1.0	Total, Model 2	AOU
pravastatin	1.309534808	1.178566741	1.455056682	5.28e-07	0.000224257	Total, Model 2	AOU
colchicine	1.51225746	1.310942155	1.744487823	1.39e-08	5.91e-06	Total, Model 2	AOU
penicillin	0.874580293	0.734627219	1.041195682	0.132009172	1.0	Total, Model 2	AOU
topiramate	1.85166816	1.678725791	2.042427056	7.52e-35	3.2e-32	Total, Model 2	AOU
lactulose	3.803188622	3.498412537	4.134516309	1.17e-215	4.960000000000001e-213	Total, Model 2	AOU
cefdinir	0.970156983	0.830047153	1.133916993	0.703416599	1.0	Total, Model 2	AOU
hepatitis a vaccine	0.724495689	0.590267548	0.889247605	0.002050941	0.871650059	Total, Model 2	AOU
tamsulosin	1.200325773	1.100631188	1.309050641	3.67e-05	0.015598796	Total, Model 2	AOU
esomeprazole	1.479365154	1.345925497	1.626034474	4.68e-16	1.99e-13	Total, Model 2	AOU
atenolol	1.055583577	0.936327153	1.190029236	0.376496842	1.0	Total, Model 2	AOU
nifedipine	2.396996681	2.14457319	2.679131268	1.69e-53	7.17e-51	Total, Model 2	AOU
tacrolimus	2.367783656	2.067926792	2.711120849	1e-35	4.2700000000000004e-33	Total, Model 2	AOU
fluocinonide	1.122865886	0.973710259	1.294869583	0.11102577	1.0	Total, Model 2	AOU
baclofen	1.358452933	1.213874636	1.520251198	9.51e-08	4.04e-05	Total, Model 2	AOU
escitalopram	1.256663697	1.122363455	1.407034095	7.44e-05	0.031618017	Total, Model 2	AOU
ticagrelor	1.678550193	1.357459969	2.075590304	1.74e-06	0.000740505	Total, Model 2	AOU
letrozole	0.940560763	0.703042124	1.258323675	0.679865573	1.0	Total, Model 2	AOU
melatonin	3.804478526	3.545048412	4.08289399	5.87e-301	2.4999999999999997e-298	Total, Model 2	AOU
cefuroxime	1.106077445	0.964452831	1.268498857	0.149243018	1.0	Total, Model 2	AOU
tiotropium	1.972718076	1.765557672	2.204185492	3.45e-33	1.47e-30	Total, Model 2	AOU
clonidine	1.85016453	1.670776097	2.048813597	2.92e-32	1.2400000000000001e-29	Total, Model 2	AOU
ipratropium	1.794551846	1.656335647	1.944301769	2.19e-46	9.32e-44	Total, Model 2	AOU
vitamin e	2.090488068	1.888922736	2.313562265	4.21e-46	1.79e-43	Total, Model 2	AOU
warfarin	2.127156704	1.950711187	2.319562051	1.95e-65	8.28e-63	Total, Model 2	AOU
norepinephrine	3.773926194	3.409365472	4.177469102	8.4e-145	3.57e-142	Total, Model 2	AOU
levetiracetam	3.197760395	2.872175879	3.560252566	6.57e-100	2.7900000000000003e-97	Total, Model 2	AOU
ofloxacin	1.086320124	0.937334654	1.25898622	0.271287405	1.0	Total, Model 2	AOU
timolol	1.504019471	1.17581075	1.923842394	0.001156585	0.491548491	Total, Model 2	AOU
potassium	1.778474035	1.560466074	2.026939223	6.17e-18	2.62e-15	Total, Model 2	AOU
latanoprost	1.245523945	1.062426055	1.460176819	0.006801526	1.0	Total, Model 2	AOU
prazosin	1.003808246	0.764944367	1.317260495	0.978129511	1.0	Total, Model 2	AOU
terbinafine	0.872931592	0.732447361	1.040360857	0.129016703	1.0	Total, Model 2	AOU
mometasone	1.094613418	0.952639919	1.257745461	0.202154398	1.0	Total, Model 2	AOU
finasteride	0.922388286	0.782041103	1.087922548	0.337400065	1.0	Total, Model 2	AOU
dexmedetomidine	1.926141974	1.706907115	2.173535321	2.1e-26	8.939999999999999e-24	Total, Model 2	AOU
omega-3	0.985288816	0.838203112	1.158184736	0.857413839	1.0	Total, Model 2	AOU
clotrimazole	1.426567544	1.293410778	1.573432813	1.19e-12	5.07e-10	Total, Model 2	AOU
olopatadine	1.021467576	0.80738008	1.2923232	0.859509041	1.0	Total, Model 2	AOU
ropinirole	1.500855787	1.152312373	1.954824181	0.002600204	1.0	Total, Model 2	AOU
clarithromycin	0.971743495	0.801677901	1.177886303	0.770275383	1.0	Total, Model 2	AOU
rivaroxaban	1.501390195	1.314442558	1.714926609	2.1e-09	8.93e-07	Total, Model 2	AOU
pioglitazone	2.317862852	2.074686842	2.589541751	5.51e-50	2.34e-47	Total, Model 2	AOU
risedronate	1.8401345	1.602679636	2.11277095	5.1e-18	2.17e-15	Total, Model 2	AOU
remifentanil	1.817880897	1.560979189	2.11706279	1.49e-14	6.32e-12	Total, Model 2	AOU
hypromellose	1.482191989	1.204408254	1.824043538	0.00020204	0.085866904	Total, Model 2	AOU
amiodarone	2.872973736	2.562277941	3.221343772	5.2200000000000006e-73	2.22e-70	Total, Model 2	AOU
mycophenolate mofetil	2.608606459	2.177805577	3.124625876	2.2e-25	9.349999999999999e-23	Total, Model 2	AOU
temazepam	1.328911589	1.076686043	1.640223745	0.008096393	1.0	Total, Model 2	AOU
conjugated estrogens	0.938714864	0.780011059	1.129709105	0.503310419	1.0	Total, Model 2	AOU
sodium polystyrene sulfonate	3.329090943	2.98515363	3.712655321	1.2500000000000002e-103	5.33e-101	Total, Model 2	AOU
hydrocodone	1.285405873	1.132800239	1.458569836	9.87e-05	0.041953464	Total, Model 2	AOU
levonorgestrel	1.695050725	1.451077256	1.980044101	2.82e-11	1.2e-08	Total, Model 2	AOU
azathioprine	1.893753775	1.470006201	2.439651859	7.77e-07	0.000330128	Total, Model 2	AOU
cefpodoxime	2.058471842	1.7865649	2.371761767	1.7199999999999998e-23	7.290000000000001e-21	Total, Model 2	AOU
hydroxychloroquine	1.230234015	1.026094528	1.474986652	0.02520657	1.0	Total, Model 2	AOU
gadobutrol	1.838373545	1.632774058	2.069862192	8.119999999999999e-24	3.45e-21	Total, Model 2	AOU
diltiazem	1.8782073	1.69297945	2.083700816	1.2e-32	5.1199999999999996e-30	Total, Model 2	AOU
phenazopyridine	1.06661056	0.939278849	1.211203773	0.320130763	1.0	Total, Model 2	AOU
gadoteridol	2.222428403	1.655152481	2.98412869	1.09e-07	4.63e-05	Total, Model 2	AOU
permethrin	1.312207886	1.031954053	1.668571901	0.026653172	1.0	Total, Model 2	AOU
methotrexate	0.971626017	0.761491969	1.23974665	0.816921116	1.0	Total, Model 2	AOU
atovaquone / proguanil	0.57588956	0.399547609	0.830060742	0.003091181	1.0	Total, Model 2	AOU
protamine	1.922873439	1.694557667	2.181951276	3.74e-24	1.5900000000000002e-21	Total, Model 2	AOU
risperidone	0.843742695	0.595322023	1.195826304	0.339633697	1.0	Total, Model 2	AOU
tadalafil	0.820453733	0.67095187	1.003267683	0.053833007	1.0	Total, Model 2	AOU
niacin	1.270783534	0.990169133	1.630924189	0.059787298	1.0	Total, Model 2	AOU
ciclosporin	0.863477226	0.684262281	1.089630307	0.216182737	1.0	Total, Model 2	AOU
desonide	0.669657068	0.516533543	0.868173218	0.002468724	1.0	Total, Model 2	AOU
fluorometholone	0.922258906	0.639830026	1.329355383	0.664411755	1.0	Total, Model 2	AOU
bumetanide	3.597539515	3.212000492	4.029355099	1.43e-108	6.06e-106	Total, Model 2	AOU
dorzolamide	1.360482928	1.044226043	1.772522157	0.022574209	1.0	Total, Model 2	AOU
torsemide	3.568328266	3.127622878	4.07113233	8.81e-80	3.75e-77	Total, Model 2	AOU
silver sulfadiazine	1.424289902	1.197123107	1.694564002	6.62e-05	0.028138326	Total, Model 2	AOU
gentamicin	1.04810853	0.907414923	1.210616514	0.522886226	1.0	Total, Model 2	AOU
indomethacin	0.985564566	0.807798623	1.202450074	0.886067177	1.0	Total, Model 2	AOU
calcitriol	3.079697317	2.659379448	3.566446892	5.1e-51	2.17e-48	Total, Model 2	AOU
aprepitant	0.424088905	0.270090751	0.665892477	0.00019426	0.082560512	Total, Model 2	AOU
sodium citrate	1.924401614	1.518180401	2.439315887	6.26e-08	2.66e-05	Total, Model 2	AOU
droperidol	1.194359114	0.886799421	1.608586631	0.242344924	1.0	Total, Model 2	AOU
varenicline	1.616668213	1.380561529	1.893154383	2.47e-09	1.05e-06	Total, Model 2	AOU
naltrexone	1.380138217	1.054095941	1.807028587	0.019123785	1.0	Total, Model 2	AOU
divalproex	1.522194751	1.144302489	2.02488143	0.003904235	1.0	Total, Model 2	AOU
miconazole	2.062685297	1.704850646	2.495626606	9.49e-14	4.03e-11	Total, Model 2	AOU
doxepin	1.267157783	0.899385587	1.78531752	0.175833943	1.0	Total, Model 2	AOU
urea	1.048696784	0.792725567	1.387321151	0.739105606	1.0	Total, Model 2	AOU
typhoid vaccine	0.495252604	0.311640449	0.787045273	0.002947069	1.0	Total, Model 2	AOU
imiquimod	0.627202643	0.44020856	0.893629045	0.009805881	1.0	Total, Model 2	AOU
cefadroxil	0.84273265	0.635447623	1.11763471	0.234883142	1.0	Total, Model 2	AOU
hyoscyamine	1.61774894	1.244835652	2.102375224	0.000320575	0.136244421	Total, Model 2	AOU
brimonidine	1.457481192	1.128646406	1.882123058	0.003881687	1.0	Total, Model 2	AOU
progesterone	1.052897244	0.684678007	1.619144468	0.814398423	1.0	Total, Model 2	AOU
beclometasone	1.564204724	1.19816277	2.042073481	0.001004967	0.427110833	Total, Model 2	AOU
polio vaccine	0.800443939	0.544145973	1.177460704	0.258319396	1.0	Total, Model 2	AOU
levocetirizine	0.66676045	0.438404555	1.014062222	0.05813374	1.0	Total, Model 2	AOU
macrogol	2.986960402	2.786522998	3.20181547	2.5e-209	1.06e-206	Total, Model 3	AOU
sodium chloride	1.930538103	1.781125755	2.092484125	1.18e-57	4.9999999999999994e-55	Total, Model 3	AOU
doxycycline	1.732282835	1.618441785	1.854131453	1.6000000000000002e-56	6.779999999999999e-54	Total, Model 3	AOU
flumazenil	1.705137493	1.541977557	1.885561729	2.51e-25	1.07e-22	Total, Model 3	AOU
fentanyl	2.011872407	1.864540575	2.170846071	1.46e-72	6.19e-70	Total, Model 3	AOU
midazolam	1.778764393	1.656622136	1.909912162	1.07e-56	4.53e-54	Total, Model 3	AOU
naloxone	1.364417056	1.270549428	1.465219582	1.29e-17	5.5e-15	Total, Model 3	AOU
ceftriaxone	2.172344423	2.022215729	2.333618626	4.750000000000001e-100	2.02e-97	Total, Model 3	AOU
amoxicillin	1.125820206	1.052787854	1.203918844	0.000533739	0.226838983	Total, Model 3	AOU
ciprofloxacin	1.239638543	1.157235993	1.327908677	9.3e-10	3.95e-07	Total, Model 3	AOU
fluoxetine	1.275402286	1.135254084	1.432851919	4.21e-05	0.017872469	Total, Model 3	AOU
diphenhydramine	2.080436303	1.944291818	2.226113987	6.95e-100	2.9500000000000003e-97	Total, Model 3	AOU
ibuprofen	1.076451531	1.006929044	1.150774135	0.030566337	1.0	Total, Model 3	AOU
pantoprazole	2.960014766	2.76730195	3.166147958	4.4899999999999997e-219	1.91e-216	Total, Model 3	AOU
metoprolol	2.203026308	2.058161621	2.358087366	1.17e-114	4.97e-112	Total, Model 3	AOU
clindamycin	1.286932792	1.188089485	1.393999385	6.14e-10	2.61e-07	Total, Model 3	AOU
methocarbamol	2.030885494	1.87651787	2.197951832	4.5699999999999996e-69	1.94e-66	Total, Model 3	AOU
sildenafil	0.837671401	0.741311283	0.946556988	0.004499308	1.0	Total, Model 3	AOU
cyclobenzaprine	1.214997004	1.128089195	1.308600177	2.71e-07	0.000114983	Total, Model 3	AOU
vzv vaccine	0.553939757	0.499429444	0.614399608	5.33e-29	2.2600000000000002e-26	Total, Model 3	AOU
famotidine	2.163959455	2.023314041	2.314381469	3.06e-112	1.3000000000000002e-109	Total, Model 3	AOU
betamethasone	1.012446137	0.898695827	1.140594125	0.838807861	1.0	Total, Model 3	AOU
aciclovir	1.943667759	1.750110944	2.158631355	2.1100000000000002e-35	8.95e-33	Total, Model 3	AOU
fluorouracil	0.750594744	0.602745772	0.934709947	0.010370858	1.0	Total, Model 3	AOU
sulfamethoxazole	1.495459599	1.395002164	1.603151213	8.049999999999999e-30	3.42e-27	Total, Model 3	AOU
pneumococcal vaccine	0.945950602	0.880761075	1.015965131	0.127209417	1.0	Total, Model 3	AOU
lansoprazole	1.311939301	1.144359264	1.504059769	9.87e-05	0.041928762	Total, Model 3	AOU
influenza vaccine	1.037857831	0.969996452	1.110466823	0.28147111	1.0	Total, Model 3	AOU
paracetamol	2.49484083	2.277170063	2.733318372	8.96e-86	3.81e-83	Total, Model 3	AOU
ketoconazole	0.950865348	0.850169711	1.063487558	0.377677605	1.0	Total, Model 3	AOU
omeprazole	1.486000649	1.38978475	1.588877652	4.25e-31	1.8099999999999999e-28	Total, Model 3	AOU
ranitidine	1.258135133	1.161038959	1.363351335	2.1e-08	8.91e-06	Total, Model 3	AOU
apixaban	2.484220216	2.279544846	2.707272942	1.4399999999999999e-95	6.1099999999999996e-93	Total, Model 3	AOU
dexamethasone	1.698378058	1.58747924	1.817024093	2.45e-53	1.04e-50	Total, Model 3	AOU
dtp vaccine	0.657755563	0.605914994	0.714031481	1.4999999999999997e-23	6.370000000000001e-21	Total, Model 3	AOU
trazodone	1.728691176	1.602231592	1.865131857	2.78e-45	1.18e-42	Total, Model 3	AOU
amitriptyline	1.335562181	1.18864828	1.500634267	1.14e-06	0.000482769	Total, Model 3	AOU
cholecalciferol	1.428277259	1.330881153	1.532800975	4.5e-23	1.91e-20	Total, Model 3	AOU
lorazepam	2.750599294	2.571097969	2.942632513	8.32e-190	3.54e-187	Total, Model 3	AOU
haloperidol	2.254442066	2.073627654	2.451022979	5.7e-81	2.42e-78	Total, Model 3	AOU
hydroxyzine	1.733322215	1.59138489	1.887919083	1.67e-36	7.0999999999999995e-34	Total, Model 3	AOU
glucose	3.345348552	3.119887507	3.587102711	3.28e-252	1.39e-249	Total, Model 3	AOU
ondansetron	2.353090406	2.179955926	2.539975415	9.51e-107	4.04e-104	Total, Model 3	AOU
lidocaine	2.151826958	1.991254999	2.32534721	1.4599999999999999e-83	6.23e-81	Total, Model 3	AOU
propofol	1.569359907	1.466778264	1.679115773	5.11e-39	2.17e-36	Total, Model 3	AOU
magnesium oxide	2.463899591	2.294432972	2.645883	8.5e-136	3.61e-133	Total, Model 3	AOU
caffeine	1.38427716	1.14741049	1.670041604	0.00068367	0.290559722	Total, Model 3	AOU
prednisone	1.587466827	1.485480035	1.696455602	2.29e-42	9.72e-40	Total, Model 3	AOU
celecoxib	0.857580037	0.767695206	0.957988944	0.006534029	1.0	Total, Model 3	AOU
naproxen	0.93069231	0.855410717	1.012599163	0.09511197	1.0	Total, Model 3	AOU
paroxetine	1.611207503	1.377749112	1.884225215	2.34e-09	9.94e-07	Total, Model 3	AOU
oxycodone	1.809062223	1.69134319	1.934974609	8.2e-67	3.49e-64	Total, Model 3	AOU
bupivacaine	1.181646761	1.097082289	1.272729569	1.06e-05	0.004483783	Total, Model 3	AOU
ephedrine	1.450917737	1.341008799	1.5698348	2.03e-20	8.64e-18	Total, Model 3	AOU
ropivacaine	1.26113506	1.115059479	1.426346908	0.00022084	0.093857005	Total, Model 3	AOU
duloxetine	1.591774809	1.448482945	1.749241889	4.5400000000000005e-22	1.93e-19	Total, Model 3	AOU
losartan	1.556139107	1.436333186	1.685938154	2.82e-27	1.2e-24	Total, Model 3	AOU
mupirocin	1.301024646	1.191819201	1.420236498	4.03e-09	1.71e-06	Total, Model 3	AOU
thrombin	2.021285749	1.775183555	2.301506269	2.31e-26	9.809999999999999e-24	Total, Model 3	AOU
bisacodyl	2.025255382	1.889569402	2.170684685	1.65e-88	7.010000000000001e-86	Total, Model 3	AOU
magnesium citrate	1.539529475	1.36595973	1.735154378	1.55e-12	6.6e-10	Total, Model 3	AOU
citalopram	1.137642214	1.018900134	1.270222433	0.021855355	1.0	Total, Model 3	AOU
rocuronium	1.6472131	1.537227174	1.765068327	1.73e-45	7.37e-43	Total, Model 3	AOU
tranexamic acid	1.211923152	1.042504404	1.408874361	0.012357716	1.0	Total, Model 3	AOU
glucagon	3.042595396	2.820681785	3.281967783	2.33e-182	9.899999999999999e-180	Total, Model 3	AOU
rosuvastatin	1.163257072	1.045203515	1.294644532	0.005610555	1.0	Total, Model 3	AOU
morphine	2.399769074	2.242811075	2.567711419	6.26e-142	2.66e-139	Total, Model 3	AOU
promethazine	1.032988903	0.942697639	1.131928233	0.48675042	1.0	Total, Model 3	AOU
neostigmine	1.213770033	1.118545958	1.317100725	3.36e-06	0.001428109	Total, Model 3	AOU
docusate	2.26318383	2.111862897	2.425347335	2.16e-118	9.190000000000001e-116	Total, Model 3	AOU
ampicillin	1.551760326	1.408450265	1.70965221	6.26e-19	2.66e-16	Total, Model 3	AOU
metoclopramide	2.023901394	1.887125185	2.170590952	8.32e-87	3.53e-84	Total, Model 3	AOU
phenylephrine	2.302639207	2.152008803	2.463813024	5.470000000000001e-129	2.3199999999999997e-126	Total, Model 3	AOU
sodium phosphate	2.055486352	1.885082313	2.241294247	7.35e-60	3.12e-57	Total, Model 3	AOU
acetylsalicylic acid	1.408316773	1.315677562	1.507478877	6.05e-23	2.57e-20	Total, Model 3	AOU
heparin	3.63742315	3.380332041	3.914067319	3.2e-261	1.3599999999999998e-258	Total, Model 3	AOU
cefazolin	1.464091603	1.368783944	1.56603548	1.25e-28	5.3e-26	Total, Model 3	AOU
alprazolam	1.428710752	1.289410188	1.583060559	9.35e-12	3.97e-09	Total, Model 3	AOU
carvedilol	2.262650154	2.083523719	2.457176597	7.12e-84	3.02e-81	Total, Model 3	AOU
zolpidem	1.142476558	1.046665588	1.24705799	0.002877206	1.0	Total, Model 3	AOU
labetalol	1.651206217	1.527943255	1.784413106	8.74e-37	3.72e-34	Total, Model 3	AOU
vancomycin	3.113518749	2.906986955	3.334723943	9.62e-231	4.0899999999999996e-228	Total, Model 3	AOU
epinephrine	2.411058916	2.255059957	2.577849462	1.2299999999999999e-146	5.230000000000001e-144	Total, Model 3	AOU
potassium chloride	3.300373861	3.074418422	3.542935971	8.48e-239	3.5999999999999996e-236	Total, Model 3	AOU
gabapentin	1.729254136	1.6171793	1.849096056	9.25e-58	3.93e-55	Total, Model 3	AOU
sugammadex	1.457862734	1.322653821	1.606893442	3.17e-14	1.35e-11	Total, Model 3	AOU
ketorolac	1.273761844	1.190869601	1.362423925	1.82e-12	7.72e-10	Total, Model 3	AOU
insulin	3.371222663	3.148163578	3.610086313	2.95e-265	1.25e-262	Total, Model 3	AOU
loratadine	1.386048084	1.274089162	1.507845251	3.03e-14	1.29e-11	Total, Model 3	AOU
simvastatin	1.290625684	1.188227242	1.401848566	1.46e-09	6.19e-07	Total, Model 3	AOU
ezetimibe	0.997130796	0.839454624	1.184423549	0.973900001	1.0	Total, Model 3	AOU
triamcinolone	1.142262133	1.061270788	1.229434369	0.000392936	0.1669979	Total, Model 3	AOU
alendronate	1.296681561	1.128878476	1.489427877	0.000238389	0.101315186	Total, Model 3	AOU
glucosamine	1.190010192	0.922796429	1.534600928	0.180008162	1.0	Total, Model 3	AOU
lovastatin	1.182564496	0.896591019	1.559751055	0.235160342	1.0	Total, Model 3	AOU
sertraline	1.421302548	1.29691631	1.557618573	5.32e-14	2.26e-11	Total, Model 3	AOU
atorvastatin	1.509989436	1.411225982	1.615664766	7.27e-33	3.09e-30	Total, Model 3	AOU
enoxaparin	3.03543788	2.835744433	3.249193762	2.09e-224	8.880000000000001e-222	Total, Model 3	AOU
prochlorperazine	2.294563685	2.134510221	2.46661855	3.08e-112	1.31e-109	Total, Model 3	AOU
cefalexin	1.147781491	1.069112192	1.232239573	0.000141968	0.060336484	Total, Model 3	AOU
tropicamide	1.342511447	1.152959023	1.563227269	0.000149004	0.063326718	Total, Model 3	AOU
amlodipine	1.682124144	1.570208683	1.802016297	1.36e-49	5.8e-47	Total, Model 3	AOU
metformin	1.358759159	1.255519848	1.470487668	2.88e-14	1.22e-11	Total, Model 3	AOU
quetiapine	2.426480828	2.199913819	2.676381755	2.73e-70	1.1599999999999999e-67	Total, Model 3	AOU
methylprednisolone	1.589531526	1.484585571	1.701896152	2.3699999999999998e-40	1.01e-37	Total, Model 3	AOU
valsartan	1.302150874	1.109040227	1.528886743	0.001265777	0.537955183	Total, Model 3	AOU
pregabalin	1.436259596	1.285679399	1.604475913	1.49e-10	6.31e-08	Total, Model 3	AOU
meloxicam	0.68985338	0.615294065	0.773447549	1.99e-10	8.46e-08	Total, Model 3	AOU
iohexol	3.08992819	2.870409039	3.326235423	8.58e-198	3.65e-195	Total, Model 3	AOU
ispaghula	1.749072741	1.512957344	2.022036819	4.15e-14	1.76e-11	Total, Model 3	AOU
dicyclomine	1.398880903	1.232016183	1.588345842	2.22e-07	9.45e-05	Total, Model 3	AOU
nabumetone	1.474773556	1.091367023	1.99287407	0.01143446	1.0	Total, Model 3	AOU
mirtazapine	2.459219222	2.236304955	2.704353522	6.6300000000000005e-77	2.82e-74	Total, Model 3	AOU
azithromycin	1.167662161	1.091183023	1.24950159	7.3e-06	0.003102616	Total, Model 3	AOU
levothyroxine	1.350821582	1.238156108	1.473739001	1.31e-11	5.57e-09	Total, Model 3	AOU
clonazepam	1.341279905	1.191235197	1.510223831	1.23e-06	0.000522035	Total, Model 3	AOU
salbutamol	2.270616966	2.118581855	2.433562525	5.56e-119	2.36e-116	Total, Model 3	AOU
capsaicin	1.66441052	1.346210913	2.05782196	2.52e-06	0.001072677	Total, Model 3	AOU
diclofenac	1.162114701	1.071219084	1.260723038	0.000299672	0.127360784	Total, Model 3	AOU
lisinopril	1.51683607	1.416459814	1.624325407	8.59e-33	3.6499999999999996e-30	Total, Model 3	AOU
hydralazine	2.039623415	1.898518172	2.191216148	1.44e-84	6.11e-82	Total, Model 3	AOU
lamotrigine	1.000751253	0.800418805	1.251223814	0.994742481	1.0	Total, Model 3	AOU
moxifloxacin	1.307591189	1.176762304	1.452965236	6.16e-07	0.000261811	Total, Model 3	AOU
sodium bicarbonate	3.259799037	3.025910543	3.511766	1.94e-212	8.240000000000001e-210	Total, Model 3	AOU
medroxyprogesterone	0.994745667	0.780362146	1.268025297	0.966069004	1.0	Total, Model 3	AOU
tizanidine	1.417668982	1.256528376	1.599474697	1.43e-08	6.1e-06	Total, Model 3	AOU
fluticasone	1.199306615	1.119164632	1.285187465	2.6e-07	0.000110438	Total, Model 3	AOU
salmeterol	1.509982314	1.286539354	1.772232294	4.57e-07	0.000194132	Total, Model 3	AOU
benzonatate	1.403664166	1.301486984	1.513863079	1.45e-18	6.16e-16	Total, Model 3	AOU
cetirizine	1.096638369	0.994335211	1.209467088	0.06485339	1.0	Total, Model 3	AOU
tramadol	1.519990842	1.418173431	1.629118209	2.54e-32	1.0800000000000001e-29	Total, Model 3	AOU
meclizine	1.019050272	0.912143433	1.138487017	0.73858569	1.0	Total, Model 3	AOU
scopolamine	1.359092792	1.215164573	1.520068358	7.78e-08	3.31e-05	Total, Model 3	AOU
trimethoprim	1.927736783	1.688328888	2.201093123	2.99e-22	1.27e-19	Total, Model 3	AOU
ascorbic acid	1.49990221	1.379456095	1.630864981	2.2700000000000004e-21	9.65e-19	Total, Model 3	AOU
clavulanate	1.595403301	1.333294868	1.909038842	3.37e-07	0.000143348	Total, Model 3	AOU
venlafaxine	1.296005478	1.143792989	1.46847394	4.75e-05	0.020187775	Total, Model 3	AOU
ferrous	1.907554462	1.765003479	2.061618613	1.03e-59	4.4e-57	Total, Model 3	AOU
sodium fluoride	0.533676884	0.353972407	0.80461361	0.002719868	1.0	Total, Model 3	AOU
diazepam	1.166132719	1.067006865	1.274467449	0.000696628	0.296066709	Total, Model 3	AOU
fluconazole	1.615180873	1.485404152	1.756295922	3.29e-29	1.4e-26	Total, Model 3	AOU
nitrofurantoin	1.184205707	1.070677693	1.309771527	0.001008684	0.428690647	Total, Model 3	AOU
pseudoephedrine	1.640890465	1.454615375	1.851019565	7.92e-16	3.37e-13	Total, Model 3	AOU
hydrochlorothiazide	1.199117407	1.112179441	1.292851226	2.26e-06	0.000960364	Total, Model 3	AOU
etodolac	2.013785648	1.753812127	2.312295925	3.21e-23	1.36e-20	Total, Model 3	AOU
acetazolamide	2.045986577	1.600467877	2.615523332	1.11e-08	4.71e-06	Total, Model 3	AOU
chlorhexidine	2.613472436	2.429548974	2.811319403	8.36e-147	3.5500000000000005e-144	Total, Model 3	AOU
levofloxacin	1.915806915	1.783670657	2.057731971	4.11e-71	1.7499999999999999e-68	Total, Model 3	AOU
sumatriptan	1.389737898	1.256243905	1.53741755	1.69e-10	7.17e-08	Total, Model 3	AOU
budesonide	1.582982257	1.426461979	1.756676913	5.3e-18	2.25e-15	Total, Model 3	AOU
hydrocortisone	2.11325603	1.970287701	2.26659845	2.57e-97	1.09e-94	Total, Model 3	AOU
sucralfate	1.786562271	1.601783428	1.992656867	2.06e-25	8.749999999999999e-23	Total, Model 3	AOU
bupropion	1.219163136	1.110740846	1.338168807	3.04e-05	0.01293789	Total, Model 3	AOU
nicotine	1.457974243	1.324047196	1.605447977	1.73e-14	7.33e-12	Total, Model 3	AOU
montelukast	1.049899821	0.935302262	1.178538402	0.408948164	1.0	Total, Model 3	AOU
metronidazole	2.098290598	1.957753594	2.248916027	1.76e-97	7.49e-95	Total, Model 3	AOU
nortriptyline	1.1450903	0.969774526	1.352099648	0.110049889	1.0	Total, Model 3	AOU
dextromethorphan	1.814984289	1.661592855	1.982536192	5.8199999999999996e-40	2.47e-37	Total, Model 3	AOU
olanzapine	2.243891129	1.92522574	2.615302349	4.55e-25	1.9300000000000001e-22	Total, Model 3	AOU
loperamide	2.281561265	2.083956189	2.497903667	3.11e-71	1.3199999999999998e-68	Total, Model 3	AOU
codeine	1.290989605	1.185012356	1.406444542	5.09e-09	2.16e-06	Total, Model 3	AOU
glipizide	1.516232401	1.339822567	1.715869513	4.24e-11	1.8e-08	Total, Model 3	AOU
anastrozole	0.569601058	0.41908686	0.774172125	0.000324593	0.137951827	Total, Model 3	AOU
dulaglutide	1.39640811	1.143301776	1.70554761	0.001066116	0.453099387	Total, Model 3	AOU
sitagliptin	1.16972693	0.940362652	1.455035552	0.15919334	1.0	Total, Model 3	AOU
zinc	2.262323608	2.083011691	2.457071234	1.21e-83	5.14e-81	Total, Model 3	AOU
empagliflozin	1.275665135	1.073104141	1.516461892	0.005785226	1.0	Total, Model 3	AOU
tetanus vaccine	0.977106731	0.79769996	1.196862996	0.822948409	1.0	Total, Model 3	AOU
furosemide	4.496714725	4.186476497	4.829943112	0.0	0.0	Total, Model 3	AOU
atropine	2.003660849	1.854260877	2.165098152	3.62e-69	1.54e-66	Total, Model 3	AOU
aminophylline	1.33725437	1.143156797	1.564307935	0.000281139	0.119484087	Total, Model 3	AOU
oxybutynin	1.386878151	1.24286076	1.547583661	5.02e-09	2.13e-06	Total, Model 3	AOU
magnesium hydroxide	1.463037837	1.337658334	1.600169236	8.49e-17	3.61e-14	Total, Model 3	AOU
fluvastatin	1.332391199	1.184026129	1.499347238	1.89e-06	0.000804963	Total, Model 3	AOU
iopamidol	2.683854559	2.472653493	2.913095309	3.1700000000000005e-123	1.35e-120	Total, Model 3	AOU
oxytetracycline	1.347896539	1.154030883	1.574329687	0.000164448	0.069890325	Total, Model 3	AOU
clobetasol	1.055731292	0.935403914	1.191537201	0.379724774	1.0	Total, Model 3	AOU
chlorthalidone	1.280234458	1.092202915	1.500637149	0.002302177	0.978425336	Total, Model 3	AOU
estradiol	0.93440295	0.791449848	1.103176499	0.423202669	1.0	Total, Model 3	AOU
nystatin	2.058769429	1.904573314	2.225449411	7.459999999999999e-74	3.17e-71	Total, Model 3	AOU
nicardipine	2.056855553	1.761390053	2.401884103	7.88e-20	3.35e-17	Total, Model 3	AOU
magnesium	2.445217669	2.237786358	2.671876797	5.5e-87	2.34e-84	Total, Model 3	AOU
gemfibrozil	1.196827579	0.952606041	1.503660688	0.122831676	1.0	Total, Model 3	AOU
propranolol	1.537364031	1.323004661	1.786454904	1.98e-08	8.43e-06	Total, Model 3	AOU
hepatitis b vaccine	0.632459307	0.532869654	0.750661577	1.6e-07	6.8e-05	Total, Model 3	AOU
tretinoin	0.733050087	0.558351795	0.962408351	0.025362605	1.0	Total, Model 3	AOU
ketotifen	0.993210089	0.742345775	1.328850132	0.963415598	1.0	Total, Model 3	AOU
erythromycin	1.24270217	1.116055852	1.383719893	7.43e-05	0.031572613	Total, Model 3	AOU
fexofenadine	1.183041827	1.034542371	1.352857074	0.014041866	1.0	Total, Model 3	AOU
semaglutide	0.811880172	0.562471777	1.171879977	0.265734988	1.0	Total, Model 3	AOU
oseltamivir	1.011018209	0.895635291	1.141265679	0.859324699	1.0	Total, Model 3	AOU
guaifenesin	2.125589782	1.97521209	2.287416093	3.15e-90	1.34e-87	Total, Model 3	AOU
allopurinol	2.033153781	1.823084093	2.267429304	3.02e-37	1.28e-34	Total, Model 3	AOU
minocycline	1.53461911	1.150704348	2.046621114	0.003550322	1.0	Total, Model 3	AOU
isosorbide	1.833205616	1.602502139	2.097122211	1.03e-18	4.38e-16	Total, Model 3	AOU
clopidogrel	1.720579934	1.575844801	1.87860842	1e-33	4.260000000000001e-31	Total, Model 3	AOU
aripiprazole	1.193023822	0.988757577	1.439489186	0.065480006	1.0	Total, Model 3	AOU
nitroglycerin	1.528274904	1.416871855	1.648437135	4.6e-28	1.96e-25	Total, Model 3	AOU
spironolactone	2.241202584	2.049534101	2.450795536	4.79e-70	2.03e-67	Total, Model 3	AOU
verapamil	1.362515808	1.214940798	1.528016287	1.23e-07	5.24e-05	Total, Model 3	AOU
oxymetazoline	1.903144126	1.690669409	2.142321584	1.6700000000000002e-26	7.1e-24	Total, Model 3	AOU
azelastine	0.844013548	0.71091709	1.002028055	0.052766699	1.0	Total, Model 3	AOU
thiamine	2.761219228	2.539129018	3.00273502	1.3700000000000001e-124	5.83e-122	Total, Model 3	AOU
folic acid	2.389170736	2.221873503	2.569064709	2.92e-122	1.24e-119	Total, Model 3	AOU
liraglutide	1.216653278	0.964633292	1.534515978	0.097738837	1.0	Total, Model 3	AOU
pravastatin	1.324084312	1.189730465	1.473610466	2.71e-07	0.000115307	Total, Model 3	AOU
colchicine	1.547226304	1.336927495	1.790605133	4.75e-09	2.02e-06	Total, Model 3	AOU
penicillin	0.872325694	0.732646868	1.038634232	0.124980724	1.0	Total, Model 3	AOU
topiramate	1.785500382	1.614270313	1.974893294	1.8500000000000002e-29	7.850000000000001e-27	Total, Model 3	AOU
lactulose	3.818902171	3.509299572	4.155818986	7.59e-212	3.22e-209	Total, Model 3	AOU
cefdinir	1.007267346	0.86155647	1.177621596	0.927630116	1.0	Total, Model 3	AOU
hepatitis a vaccine	0.725208123	0.588160064	0.894189956	0.002643171	1.0	Total, Model 3	AOU
tamsulosin	1.21434952	1.112361047	1.325688957	1.43e-05	0.00608045	Total, Model 3	AOU
esomeprazole	1.478709397	1.342422315	1.628832787	2.21e-15	9.4e-13	Total, Model 3	AOU
atenolol	1.041647089	0.921855949	1.177004563	0.51272193	1.0	Total, Model 3	AOU
nifedipine	2.385573485	2.131809022	2.669545346	7.4e-52	3.1500000000000002e-49	Total, Model 3	AOU
tacrolimus	2.408467464	2.099481167	2.762928107	4.1e-36	1.74e-33	Total, Model 3	AOU
fluocinonide	1.156369706	1.001938073	1.334604336	0.046984832	1.0	Total, Model 3	AOU
baclofen	1.35522064	1.209331238	1.518709618	1.69e-07	7.18e-05	Total, Model 3	AOU
escitalopram	1.260547575	1.124480827	1.413078953	7.1e-05	0.030155529	Total, Model 3	AOU
ticagrelor	1.704471034	1.375026099	2.112848263	1.14e-06	0.00048364	Total, Model 3	AOU
letrozole	0.968288526	0.721471805	1.299541666	0.83003426	1.0	Total, Model 3	AOU
melatonin	3.757201902	3.497962386	4.035654067	2.5199999999999997e-288	1.07e-285	Total, Model 3	AOU
cefuroxime	1.086550608	0.945563957	1.248558825	0.241757477	1.0	Total, Model 3	AOU
tiotropium	1.91704567	1.713700065	2.144520021	5.55e-30	2.36e-27	Total, Model 3	AOU
clonidine	1.838194708	1.658502947	2.037355309	4.1600000000000005e-31	1.7699999999999999e-28	Total, Model 3	AOU
ipratropium	1.792845598	1.652804371	1.944752443	5.9e-45	2.51e-42	Total, Model 3	AOU
vitamin e	2.007221	1.809714839	2.226282316	1.09e-39	4.62e-37	Total, Model 3	AOU
warfarin	2.136522297	1.955966625	2.333745101	1.01e-63	4.2999999999999997e-61	Total, Model 3	AOU
norepinephrine	3.710009992	3.346724294	4.11273022	3.13e-137	1.33e-134	Total, Model 3	AOU
levetiracetam	3.250472959	2.917366266	3.621613982	2.59e-101	1.1e-98	Total, Model 3	AOU
ofloxacin	1.066567937	0.918029607	1.239139953	0.399654823	1.0	Total, Model 3	AOU
timolol	1.551164771	1.212558226	1.984327097	0.000476162	0.202368762	Total, Model 3	AOU
potassium	1.664381657	1.45851783	1.89930232	3.95e-14	1.68e-11	Total, Model 3	AOU
latanoprost	1.267463086	1.078398616	1.489674274	0.004030978	1.0	Total, Model 3	AOU
prazosin	1.049021753	0.795010764	1.384190866	0.735126772	1.0	Total, Model 3	AOU
terbinafine	0.887281916	0.741300891	1.062010322	0.192243077	1.0	Total, Model 3	AOU
mometasone	1.085143377	0.942169272	1.249813789	0.256977126	1.0	Total, Model 3	AOU
finasteride	0.943871767	0.798472747	1.115747427	0.498549077	1.0	Total, Model 3	AOU
dexmedetomidine	1.877271075	1.659509987	2.123606798	1.35e-23	5.7500000000000005e-21	Total, Model 3	AOU
omega-3	0.989241413	0.840181166	1.164747095	0.896716685	1.0	Total, Model 3	AOU
clotrimazole	1.46161397	1.322687153	1.615132795	9.47e-14	4.02e-11	Total, Model 3	AOU
olopatadine	1.065173844	0.840371948	1.350110889	0.601644431	1.0	Total, Model 3	AOU
ropinirole	1.57046961	1.205269748	2.046325979	0.000830111	0.352797346	Total, Model 3	AOU
clarithromycin	0.977927122	0.803810959	1.189759165	0.823444969	1.0	Total, Model 3	AOU
rivaroxaban	1.500892698	1.310407907	1.719066925	4.52e-09	1.92e-06	Total, Model 3	AOU
pioglitazone	2.199964427	1.960764159	2.468345547	4.31e-41	1.8299999999999999e-38	Total, Model 3	AOU
risedronate	1.657049919	1.433069252	1.916037506	9.34e-12	3.97e-09	Total, Model 3	AOU
remifentanil	1.722911858	1.471459373	2.017334168	1.39e-11	5.92e-09	Total, Model 3	AOU
hypromellose	1.304864237	1.046089106	1.627653579	0.01829969	1.0	Total, Model 3	AOU
amiodarone	2.873073929	2.558642444	3.226145888	3.08e-71	1.3099999999999999e-68	Total, Model 3	AOU
mycophenolate mofetil	2.624059968	2.180786404	3.157434724	1.64e-24	6.96e-22	Total, Model 3	AOU
temazepam	1.349321233	1.093108195	1.665587906	0.005294035	1.0	Total, Model 3	AOU
conjugated estrogens	0.918436145	0.761331789	1.107959715	0.374059704	1.0	Total, Model 3	AOU
sodium polystyrene sulfonate	3.471195454	3.108492566	3.87621898	3.04e-108	1.29e-105	Total, Model 3	AOU
hydrocodone	1.296837531	1.141925163	1.472765147	6.21e-05	0.02639034	Total, Model 3	AOU
levonorgestrel	1.50871673	1.279777796	1.778610456	9.69e-07	0.000411787	Total, Model 3	AOU
azathioprine	1.866133704	1.445404885	2.409328376	1.7e-06	0.000722573	Total, Model 3	AOU
cefpodoxime	2.184216133	1.89031699	2.523809572	3.1100000000000004e-26	1.32e-23	Total, Model 3	AOU
hydroxychloroquine	1.206895726	1.002792834	1.452540588	0.046649431	1.0	Total, Model 3	AOU
gadobutrol	1.841772181	1.632141203	2.078328004	3.9199999999999995e-23	1.66e-20	Total, Model 3	AOU
diltiazem	1.82370846	1.639590726	2.028501682	1.84e-28	7.810000000000001e-26	Total, Model 3	AOU
phenazopyridine	1.05517308	0.926892444	1.201207578	0.416765167	1.0	Total, Model 3	AOU
gadoteridol	2.243925362	1.66563755	3.022987221	1.06e-07	4.52e-05	Total, Model 3	AOU
permethrin	1.318289796	1.033033775	1.682314778	0.026337414	1.0	Total, Model 3	AOU
methotrexate	0.966219359	0.754393662	1.237523452	0.785499775	1.0	Total, Model 3	AOU
atovaquone / proguanil	0.609865489	0.423057078	0.879162492	0.008046101	1.0	Total, Model 3	AOU
protamine	1.883903339	1.657417357	2.141338617	3.28e-22	1.39e-19	Total, Model 3	AOU
risperidone	0.852734066	0.594819418	1.222480917	0.386014385	1.0	Total, Model 3	AOU
tadalafil	0.84270738	0.687678027	1.032686373	0.098967077	1.0	Total, Model 3	AOU
niacin	1.298305203	1.011384807	1.666622227	0.040480928	1.0	Total, Model 3	AOU
ciclosporin	0.891044782	0.70600808	1.124577504	0.331366739	1.0	Total, Model 3	AOU
desonide	0.681920688	0.523572467	0.888159432	0.004515599	1.0	Total, Model 3	AOU
fluorometholone	0.953560025	0.661494612	1.374579181	0.798832206	1.0	Total, Model 3	AOU
bumetanide	3.727544086	3.317852068	4.187825324	1.07e-108	4.56e-106	Total, Model 3	AOU
dorzolamide	1.408582562	1.081066832	1.835321163	0.011172042	1.0	Total, Model 3	AOU
torsemide	3.659011546	3.193915489	4.191834613	4.77e-78	2.03e-75	Total, Model 3	AOU
silver sulfadiazine	1.464351676	1.228199931	1.745909422	2.13e-05	0.009053629	Total, Model 3	AOU
gentamicin	1.073773296	0.928240236	1.242123585	0.338126824	1.0	Total, Model 3	AOU
indomethacin	1.022073257	0.835810497	1.249845206	0.831561554	1.0	Total, Model 3	AOU
calcitriol	3.039486176	2.616535405	3.53080497	6.61e-48	2.8099999999999996e-45	Total, Model 3	AOU
aprepitant	0.372919161	0.231470945	0.600804135	5.04e-05	0.021414984	Total, Model 3	AOU
sodium citrate	1.822390923	1.430127671	2.322246288	1.22e-06	0.000517116	Total, Model 3	AOU
droperidol	1.222905656	0.904912952	1.652643207	0.190306603	1.0	Total, Model 3	AOU
varenicline	1.543832407	1.316251312	1.810762489	9.45e-08	4.02e-05	Total, Model 3	AOU
naltrexone	1.423879612	1.084723925	1.869077563	0.01090131	1.0	Total, Model 3	AOU
divalproex	1.562422342	1.170909995	2.084843058	0.00242911	1.0	Total, Model 3	AOU
miconazole	2.201251759	1.804224744	2.685646189	7.53e-15	3.2e-12	Total, Model 3	AOU
doxepin	1.301383756	0.918719292	1.843435416	0.138131709	1.0	Total, Model 3	AOU
urea	1.07837213	0.810428571	1.434903076	0.604652558	1.0	Total, Model 3	AOU
typhoid vaccine	0.515723691	0.324473145	0.81970089	0.005095737	1.0	Total, Model 3	AOU
imiquimod	0.658197916	0.461910041	0.937897986	0.020623682	1.0	Total, Model 3	AOU
cefadroxil	0.841327205	0.630686635	1.122318797	0.239952369	1.0	Total, Model 3	AOU
hyoscyamine	1.659571175	1.273953292	2.161913236	0.000173638	0.073796038	Total, Model 3	AOU
brimonidine	1.481974066	1.145105453	1.917943126	0.002791731	1.0	Total, Model 3	AOU
progesterone	1.072532546	0.697359592	1.649545048	0.749867611	1.0	Total, Model 3	AOU
beclometasone	1.525367385	1.165332622	1.996636509	0.002113229	0.898122528	Total, Model 3	AOU
polio vaccine	0.761734386	0.513883535	1.129126026	0.1753456	1.0	Total, Model 3	AOU
levocetirizine	0.69734572	0.458463942	1.060696403	0.092067909	1.0	Total, Model 3	AOU
atovaquone / proguanil	0.617859936	0.529144243	0.721449597	1.14e-09	2.28e-09	Total, Model 2	FINNGEN
atovaquone / proguanil	0.581938661	0.46647604	0.725980706	1.6e-06	3.21e-06	Total, Model 3	FINNGEN
atovaquone / proguanil	0.627516191	0.498455167	0.789993957	7.29e-05	0.000145856	Female, Model 1	FINNGEN
atovaquone / proguanil	0.519396422	0.421199013	0.640487358	8.97e-10	1.79e-09	Male, Model 1	FINNGEN
vzv vaccine	0.367682287	0.318763473	0.424108392	6.22e-43	1.2399999999999998e-42	Total, Model 2	FINNGEN
vzv vaccine	0.360167413	0.296952265	0.436839792	3.38e-25	6.75e-25	Total, Model 3	FINNGEN
vzv vaccine	0.386680761	0.320733173	0.466188171	2.2999999999999998e-23	4.5999999999999996e-23	Female, Model 1	FINNGEN
vzv vaccine	0.331056472	0.26537162	0.412999656	1.16e-22	2.32e-22	Male, Model 1	FINNGEN
atovaquone / proguanil	0.56256688691078	0.481801623395425	0.656870975274286	3.46452238683251e-13	6.92904477366501e-13	Total, Model 1	FINNGEN
vzv vaccine	0.359865852196706	0.311989326906904	0.415089300846193	1.0040742750078e-44	2.0081485500155902e-44	Total, Model 1	FINNGEN
atovaquone / proguanil	0.663932716417175	0.512710642776526	0.859757171300269	0.0018977089760587	0.0037954179521175	Healthy, Model 1	FINNGEN
vzv vaccine	0.336753087513598	0.250358877311408	0.45296033904516	6.208443485195689e-13	1.24168869703914e-12	Healthy, Model 1	FINNGEN
atovaquone / proguanil	0.5011826878565	0.301862363544084	0.832114622233727	0.0075751400518867	0.0151502801037735	Diabetes, Model 1	FINNGEN
vzv vaccine	0.32935386802332	0.21860083588172	0.496219376034843	1.09202104929049e-07	2.18404209858098e-07	Diabetes, Model 1	FINNGEN
atovaquone / proguanil	0.589185822723958	0.457027788032995	0.759559796556278	4.46269442355998e-05	8.92538884711996e-05	Cancer, Model 1	FINNGEN
vzv vaccine	0.374592425016091	0.294480563664092	0.47649828950849	1.26464398678538e-15	2.52928797357075e-15	Cancer, Model 1	FINNGEN
atovaquone / proguanil	0.535421207185396	0.42980507515423	0.666990423509997	2.51162244627125e-08	5.0232448925425e-08	CVD, Model 1	FINNGEN
vzv vaccine	0.371710385102682	0.311704319156929	0.443268193289367	3.1629913117351297e-28	6.325982623470259e-28	CVD, Model 1	FINNGEN
atovaquone / proguanil	0.486278418834051	0.362823695571619	0.651739959407	1.39972888056271e-06	2.79945776112542e-06	Smoker, Model 1	FINNGEN
vzv vaccine	0.320302193247898	0.240445694000976	0.426680525204153	7.187866131289901e-15	1.4375732262579802e-14	Smoker, Model 1	FINNGEN
